# A framework for conducting time-varying genome-wide association studies: An application to body mass index across childhood in six multiethnic cohorts

**DOI:** 10.1101/2024.03.13.24304263

**Authors:** Kimberley Burrows, Anni Heiskala, Jonathan P. Bradfield, Zhanna Balkhiyarova, Lijiao Ning, Mathilde Boissel, Yee-Ming Chan, Philippe Froguel, Amelie Bonnefond, Hakon Hakonarson, Alessander Couto Alves, Deborah A Lawlor, Marika Kaakinen, Marjo-Riitta Järvelin, Struan F.A. Grant, Kate Tilling, Inga Prokopenko, Sylvain Sebert, Mickaël Canouil, Nicole M Warrington, Early Growth Genetics (EGG) Consortium

## Abstract

Genetic effects on changes in human traits over time are understudied and may have important pathophysiological impact. We propose a framework that enables data quality control, implements mixed models to evaluate trajectories of change in traits, and estimates phenotypes to identify age-varying genetic effects in genome-wide association studies (GWASs). Using childhood body mass index (BMI) as an example, we included 71,336 participants from six cohorts and estimated the slope and area under the BMI curve within four time periods (infancy, early childhood, late childhood and adolescence) for each participant, in addition to the age and BMI at the adiposity peak and the adiposity rebound. GWAS on each of the estimated phenotypes identified 28 genome-wide significant variants at 13 loci across the 12 estimated phenotypes, one of which was novel (in *DAOA)* and had not been previously associated with childhood or adult BMI. Genetic studies of changes in human traits over time could uncover novel biological mechanisms influencing quantitative traits.

## Supplementary Tables 1-8 for "A framework for conducting time-varying genome-wide association studies: An application to body mass index across childhood in six multiethnic cohorts"

### Sheet: STable1
Supplementary Table 1: Descriptive statistics of each cohort included in the analysis
		Cohorts
		ALSPAC		CHOP - European American		CHOP - African American		NFBC1966		NFBC1986		OBE
		Male	Female	Male	Female	Male	Female	Male	Female	Male	Female	Male	Female
Cohort information	Country	Bristol, UK		Philadelphia, USA		Philadelphia, USA		Northern Finland, Provinces of Oulu and Lapland		Northern Finland, Provinces of Oulu and Lapland		France
	Ethnicity	European		European		African American		European		European		European
	Collection type	Pregnancy cohort		Random collection from Hospital visits		Random collection from Hospital visits		Prospective general population-based		Prospective general population-based		Retrospective obese children cohort
	Year of birth	1991-1993		1988-present		1988-present		1966		1985-1986		1981-2001
	Sample size for growth modeling	7197	6818	12002	10814	10533	10772	3800	3280	2734	2826	252	308
	Ascertainment of growth phenotypes	Health visits, clinic based assessment and questionnaires		Medical records		Medical records		Clinical assesment		Clinical assesment		Medical records
	Age (yrs)	7.15 (5.41) [0.04-17.92]	7.47 (5.47) [0.04-17.92]	9.71 (5.06) [0.04-18.00]	10.51 (5.06) [0.04-18.00]	7.66 (5.39) [0.04-18.00]	8.19 (5.57) [0.04-18.00]	6.53 (5.40) [0.10 - 17.90]	6.34 (5.30) [0.1 - 17.90]	5.07 (5.13) [0.04 - 17.99]	5.01 (5.07) [0.04-17.99]	4.20 (4.18) [0.00-16.00]	3.95 (4.02) [0.00-16.00]
	BMI (kg/m2)	17.72 (3.00) [8.98-46.12]	17.92 (3.38) [9.83-50.06]	19.31 (4.94) [7.02-63.85]	20.04 (5.40) [8.54-62.71]	19.85 (6.14) [9.11-87.78]	21.00 (7.25) [7.61-74.97]	17.34 (2.40) [8.91-44.45]	17.18 (2.55) [10.10-37.38]	17.42 (2.62) [10.56-43.26]	17.10 (2.50) [10.28-40.01]	20.43 (5.84) [10.11-69.36]	19.77 (5.37) [9.40-55.10]
	Weight at 2-4 weeks of age (kg)²	4.55 (0.59) [3.6-5.6]	4.41 (0.49) [3.4-5.3)	3.74 (0.71) [1.73-5.40]	3.54 (0.63) [2.07-5.19]	3.69 (0.68) [1.85-5.82]	3.49 (0.67) [1.87-5.44]	3.60 (0.50) [1.72-5.55]	3.47 (0.47) [1.23-6.08]	4.26 (0.51) [2.60 - 5.65]	4.14 (0.53) [2.65 - 5.90]	3.52 (0.49) [2.00-4.80]	3.42 (0.52) [1.82-5.07]
	Height at 2-4 weeks of age (cm)	56.8 (2.53) [52-62]	56.11 (2.23) [52-61]	52.06 (3.05) [41.50-59.06]	51.09 (2.77) [42.50-57.79]	51.17 (2.88) [41.80-60.20]	50.21 (2.92) [40.00-59.00]	50.87 (1.94) [41.00-59.00]	50.07 (1.91) [35.00-59.00]	54.53 (2.06) [46.70 - 60.00]	53.86 (2.01) [47.00 - 59.00]	50.47 (2.01) [44.00-56.00]	49.76 (2.13) [44.00-55.00]
	BMI at 17-18 years of age (kg/m²)³	22.38 (3.79) [15.23-46.12]	22.73 (4.12) [15.26-50.06]	24.10 (5.93) [11.17-63.85]	24.47 (6.18) [12.87-61.84]	26.29 (8.82) [12.41-87.67]	28.80 (9.03) [13.26-74.97]	20.97 (2.36) [15.24 - 31.22]	20.82 (2.33) [14.12 - 30.86]	21.86 (3.15) [15.14 - 33.80]	21.29 (2.56) [15.57 - 30.56]	36.90 (8.34) [25.70-69.36]	35.53 (6.78) [23.38-49.65]
	Number of BMI measures per person	8.48 (5.41) [1.00-28.00]	8.83 (5.41) [1.00-28.00]	13.90 (16.60) [1.00-203.00]	13.90 (16.40) [1.00-203.00]	13.40 (12.40) [1.00-178.00]	12.60 (12.00) [1.00-185.00]	15.64 (5.67) [1.00-37.00]	15.90 (5.74) [1.00-37.00]	19.31 (5.14) [1.00-46.00]	19.54 (5.32) [1.00-44.00]	9.59 (2.93) [1.00-19.00]	9.59 (2.91) [2.00-16.00]
	Age at adiposity peak (yrs)	0.77 (0.04) [0.64-0.92]	0.78 (0.04) [0.64-0.93]	0.75 (0.04) [0.63-0.9]	0.77 (0.05) [0.63-0.92]	0.72 (0.04) [0.61-0.87]	0.74 (0.05) [0.61-0.91]	0.73 (0.03) [0.62-0.86]	0.75 (0.04) [0.65-0.87]	0.70 (0.03) [0.61-0.80]	0.73 (0.04) [0.64-0.85]	0.75 (0.08) [0.59-0.95]	0.79 (0.06) [0.64-0.98]
	BMI at adiposity peak (kg/m²)	17.75 (1.00) [14.60-20.99]	17.33 (0.99) [14.31-20.46]	17.58 (0.82) [15.36-19.85]	17.02 (0.92) [14.54-19.60]	17.94 (1.02) [15.07-20.88]	17.46 (1.08) [14.31-20.67]	18.22 (1.15) [14.59-21.89]	17.81 (1.17) [14.12.-21.54]	17.75 (1.09) [14.43-21.23]	17.29 (1.09) [13.92-20.84]	18.39 (1.03) [15.33-21.81]	17.83 (1.03) [15.36-20.83]
	Age at adiposity rebound (yrs)	5.69 (1.19) [2.21-9.23]	5.10 (1.34) [1.17-9.27]	4.90 (1.51) [1.34-9.81]	4.54 (1.54) [1.22-9.68]	4.22 (1.20) [1.40-8.39]	3.83 (1.20) [1.18-7.99]	5.67 (0.99) [2.52-8.80]	5.61 (1.20) [1.82-9.36]	5.06 (1.01) [2.19-8.58]	4.87 (1.21) [1.68-8.88]	2.40 (0.67) [1.02-4.17]	2.12 (0.62) [0.99-3.93]
	BMI at adiposity rebound (kg/m²)	15.78 (1.09) [12.31-19.29]	15.75 (1.17) [12.12-19.60]	15.78 (1.06) [11.94-19.60]	15.57 (1.13) [11.71-19.50]	15.96 (1.27) [11.67-20.34]	15.82 (1.43) [11.05-20.53]	15.40 (1.00) [12.41-18.73]	15.25 (1.16) [12.00-19.16]	15.59 (1.08) [12.48-19.31]	15.48 (1.17) [12.39-19.40]	17.34 (1.40) [13.43-21.80]	17.28 (1.19) [14.49-20.51]
	Derived infancy slope (0-0.5 years)	0.45 (0.02) [0.38-0.51]	0.47 (0.02) [0.41-0.54]	0.44 (0.02) [0.37-0.50]	0.46 (0.02) [0.39-0.52]	0.46 (0.02) [0.39-0.53]	0.48 (0.02) [0.4-0.56]	0.56 (0.02) [0.49-0.63]	0.58 (0.02) [0.51-0.65]	0.36 (0.01) [0.33-0.40]	0.38 (0.01) [0.34-0.43]	0.54 (0.05) [0.42-0.65]	0.48 (0.03) [0.39-0.58]
	Derived childhood slope (1.5-3.5 years)	-0.03 (0.01) [-0.07-0.01]	-0.02 (0.01) [-0.07-0.02]	-0.03 (0.02) [-0.09-0.04]	-0.02 (0.02) [-0.09-0.05]	-0.03 (0.02) [-0.09-0.04]	-0.02 (0.02) [-0.10-0.06]	-0.04 (0.01) [-0.08-0.004]	-0.04 (0.01) [-0.08-0.03]	-0.03 (0.01) [-0.07-0.01]	-0.03 (0.01) [-0.07-0.02]	0.01 (0.03) [-0.06-0.08]	0.01 (0.02) [-0.04-0.08]
	Derived late childhood slope (6.5-10 years)	0.02 (0.01) [-0.01-0.06]	0.03 (0.01) [-0.01-0.06]	0.03 (0.02) [-0.02-0.08]	0.03 (0.02) [-0.02-0.08]	0.04 (0.02) [-0.02-0.10]	0.05 (0.02) [-0.01-0.11]	0.02 (0.01) [-0.01-0.05]	0.02 (0.01) [-0.01-0.06]	0.03 (0.01) [-0.01-0.06]	0.02 (0.01) [-0.003-0.06]	0.06 (0.02) [0.01-0.11]	0.06 (0.01) [0.03-0.09]
	Derived adolesent slope (12-17 years)	0.03 (0.01) [0.01-0.05]	0.03 (0.01) [0.001-0.06]	0.04 (0.02) [-0.02-0.09]	0.04 (0.02) [-0.02-0.09]	0.03 (0.02) [-0.03-0.10]	0.03 (0.02) [-0.03-0.10]	0.03 (0.01) [0.001-0.06]	0.03 (0.01) [-0.003-0.07]	0.03 (0.02) [-0.02-0.08]	0.03 (0.02) [-0.02-0.08]	N/A	N/A
	Derived infancy AUC (0-0.5 years)	1.39 (0.03) [1.29-1.49]	1.38 (0.03) [1.23-1.47]	1.38 (0.03) [1.30-1.46]	1.36 (0.03) [1.28-1.45]	1.39 (0.03) [1.31-1.48]	1.38 (0.03) [1.29-1.46]	1.39 (0.03) [1.28-1.50]	1.37 (0.03) [1.26-1.48]	1.40 (0.03) [1.29-1.50]	1.38 (0.03) [1.28-1.49]	1.40 (0.03) [1.31-1.46]	1.38 (0.03) [1.30-1.46]
	Derived childhood AUC (1.5-3.5 years)	5.65 (0.11) [5.29-6.02]	5.64 (0.12) [5.25-6.04]	5.61 (0.11) [5.28-5.94]	5.57 (0.14) [5.17-5.98]	5.62 (0.14) [5.18-6.07]	5.59 (0.16) [5.06-6.12]	5.61 (0.12) [5.22-5.99]	5.58 (0.13) [5.18-6.02]	5.59 (0.12) [5.23-6.00]	5.56 (0.13) [5.16-5.98]	5.75 (0.19) [5.25-6.33]	5.75 (0.16) [5.41-6.23]
	Derived late childhood AUC (6.5-10 years)	9.86 (0.32) [8.89-10.88]	9.94 (0.37) [8.86-11.15]	9.93 (0.46) [8.48-11.35]	9.95 (0.50) [8.38-11.50]	10.14 (0.57) [8.65-11.92]	10.24 (0.66) [8.44-12.42]	9.70 (0.28) [8.86-10.61]	9.69 (0.34) [8.75-10.80]	9.82 (0.34) [8.87-10.92]	9.80 (0.39) [8.90-11.06]	11.19 (0.51) [9.90-12.75]	11.12 (0.44) [9.97-12.44]
	Derived adolesent AUC (12-17 years)	15.07 (0.57) [13.30-16.83]	15.30 (0.66) [13.33-17.32]	15.32 (0.96) [12.31-18.25]	15.43 (0.94) [12.46-18.37]	15.73 (1.21) [11.79-19.53]	16.09 (1.28) [11.72-20.38]	14.76 (0.51) [13.32-16.39]	14.87 (0.54) [13.13-16.65]	15.01 (0.65) [13.14-17.07]	15.01 (0.64) [13.08-17.03]	N/A	N/A
Genotyping	Genotyping platform	Illumina HumanHap550-Quad BeadChip		Illumina 550, 610		Illumina 550, 610		Illumina HumanCNV‐370DUO Analysis BeadChip		Human Omni Express Exome 8v1.2		Illumina HumanHap300
Sample QC	Call rate filter	≥97%		≥95%		≥95%		>95%		>99%		≥95%
	Heterozygosity filter	Outliers were excluded		None		None		<0.29		< 0.305		Excluded individuals with genome-wide heterozygosity rate +/- 5 times SD.HR range after exclusion [0.31; 0.37].
	Other exclusions	Exclusions were made based on gender mismatches, insufficient sample replication (IBD <0.8), non-European ancestry based on multidimensional scaling analysis comparison with HapMapII (release 22), Cryptic relatedness as a proportion of identify by descent (IBD >0.1).		Non-European ancestry samples were excluded.		Non-African ancestry samples were excluded.		0' genetic sex, duplicates, gender mismatch, related (ID based + IBD < 0.2), consent withdrawal		gender mismatch, duplicates, IBD pairwise sharing < 0.2		Closely related individuals were screened for by examining pair-wise IBD estimates. >0.2 IBD-sharing was used as cut-off.
SNP QC prior to imputation	MAF filter	>0.01		>0.01		>0.01		>0.01		>0.01		>0.01
	HWE filter	>5 x 10⁻⁷		>1 x 10⁻⁶		>1 x 10⁻⁶		>1 x 10⁻⁴		>1 x 10⁻⁴		>1 x 10⁻⁴
	Call rate	≥95%		≥95%		≥95%		SNPs with MAF > 5% call rate ≥95%; SNPS with MAF <5% call rate ≥99%		>99%		≥95%
Data analysis	Imputation software	ShapeIT-v2 (Michigan Imputation Server) with HRC r1.1		Sanger Imputation Server with HRC r1.1		Sanger Imputation Server with HRC r1.1		minimac3 (Michingan imputation server)		minimac3 (Michihgan imputation server)		SHAPEIT2+PBWT (Sanger Imputation Service) with HRC.r1
	Covariates in linear mixed model analysis	Measurement source (clinic vs. questionnaire)		None		None		None		None		None
	Covariates in GWAS analysis	Sex and first 20 principal components for population stratification		Sex, First 1 principal component for population stratification		Sex, First 1 principal component for population stratification		sex,first five principal components		sex, first four MDS dimensions, an indicator of being part of a subset of 372 individuals exposed to gestational diabetes, gestational hypertensive disorders and preterm birth.		Sex and first 5 principal components for population stratification
	GWAS analysis software	PLINK2 (eggla package)		Regenie		Regenie		PLINK2 (eggla package)		PLINK2 (eggla package)		PLINK2 (eggla package)
	Sample size for GWAS	3532	3375	2926	2519	3091	3241	1792	1787	1385	1502	229	261
¹ The estimated phenotypes are based on the full sample of individuals included in the linear mixed effects modelling, but excludes outliers (values outside twice the interquartile range were outliers)
² The sample size available for height and weight at 2-4 weeks of age was lower than the total sample size in each cohort. The sample sizes are as follows: ALSPAC males = 20, ALSPAC females = 19, CHOP European American males = 312, CHOP European American females = 280, CHOP African American males = 1498, CHOP African American females = 1468, NFBC1966 males = 3800 for weight and 3373 for height (at birth), NFBC1966 females = 3280 for weight and 3250 for height (at birth), NFBC1986 males = 378, NFBC1986 females = 324, OBE males (at birth) = 242, OBE females (at birth) = 294
³ The sample size available for BMI at 17-18 years of age was lower than the total sample size in each cohort. The sample sizes are as follows: ALSPAC males = 1904, ALSPAC females = 2262, CHOP European American males = 3280, CHOP European American females = 3561, CHOP African American males = 2373, CHOP African American females = 3088, NFBC1966 males = 1092, NFBC1966 females = 939, NFBC1986 males = 457, NFBC1986 females = 341, OBE males (at 16 years) = 29, OBE females (at 16 years) = 43

### Sheet: STable2
Supplementary Table 2: Summary of height, weight and body mass index data removed through the quality control implemented in growthcleanr
	Cohorts
	ALSPAC			CHOP - European American			CHOP - African American			NFBC1966			NFBC1986			OBE
	Overall	Weight (kg)	Height (cm)	Overall	Weight (kg)	Height (cm)	Overall	Weight (kg)	Height (cm)	Overall	Weight (kg)	Height (cm)	Overall	Weight (kg)	Height (cm)	Overall	Weight (kg)	Height (cm)
Number of measures	269468	134734	134734	721004	360502	360502	598000	299000	299000	276714	138621	138093	245764	122882	122882	11574	5787	5787
Exclusion reason
Unit-Error-High	0 (0%)	0 (0%)	0 (0%)	0 (0%)	0 (0%)	0 (0%)	0 (0%)	0 (0%)	0 (0%)	0 (0%)	0 (0%)	0 (0%)	0 (0%)	0 (0%)	0 (0%)	0 (0%)	0 (0%)	0 (0%)
Unit-Error-Low	0 (0%)	0 (0%)	0 (0%)	0 (0%)	0 (0%)	0 (0%)	0 (0%)	0 (0%)	0 (0%)	0 (0%)	0 (0%)	0 (0%)	0 (0%)	0 (0%)	0 (0%)	0 (0%)	0 (0%)	0 (0%)
Unit-Error-Possible	0 (0%)	0 (0%)	0 (0%)	0 (0%)	0 (0%)	0 (0%)	0 (0%)	0 (0%)	0 (0%)	0 (0%)	0 (0%)	0 (0%)	0 (0%)	0 (0%)	0 (0%)	0 (0%)	0 (0%)	0 (0%)
Swapped-Measurements	0 (0%)	0 (0%)	0 (0%)	2 (<0.1%)	1 (<0.1%)	1 (<0.1%)	4 (<0.1%)	2 (<0.1%)	2 (<0.1%)	0 (0%)	0 (0%)	0 (0%)	0 (0%)	0 (0%)	0 (0%)	0 (0%)	0 (0%)	0 (0%)
Exclude	0 (0%)	0 (0%)	0 (0%)	0 (0%)	0 (0%)	0 (0%)	0 (0%)	0 (0%)	0 (0%)	0 (0%)	0 (0%)	0 (0%)	0 (0%)	0 (0%)	0 (0%)	0 (0%)	0 (0%)	0 (0%)
Missing	9,006 (3.3%)	5,102 (3.8%)	3,904 (2.9%)	0 (0%)	0 (0%)	0 (0%)	0 (0%)	0 (0%)	0 (0%)	4,184 (1.5%)	384 (0.3%)	3,800 (2.8%)	13,341 (5.4%)	3,245 (2.6%)	10,096 (8.2%)	0 (0%)	0 (0%)	0 (0%)
Exclude-Temporary-Extraneous-Same-Day	0 (0%)	0 (0%)	0 (0%)	0 (0%)	0 (0%)	0 (0%)	0 (0%)	0 (0%)	0 (0%)	0 (0%)	0 (0%)	0 (0%)	0 (0%)	0 (0%)	0 (0%)	0 (0%)	0 (0%)	0 (0%)
Exclude-Carried-Forward	1,657 (0.6%)	841 (0.6%)	816 (0.6%)	24,723 (3.4%)	11,693 (3.2%)	13,030 (3.6%)	11,496 (1.9%)	4,999 (1.7%)	6,497 (2.2%)	21,852 (7.9%)	10,637 (7.7%)	11,215 (8.1%)	3,231 (1.3%)	1,346 (1.1%)	1,885 (1.5%)	75 (0.6%)	29 (0.5%)	46 (0.8%)
Exclude-SD-Cutoff	0 (0%)	0 (0%)	0 (0%)	69 (<0.1%)	27 (<0.1%)	42 (<0.1%)	96 (<0.1%)	26 (<0.1%)	70 (<0.1%)	0 (0%)	0 (0%)	0 (0%)	2 (<0.1%)	2 (<0.1%)	0 (0%)	1 (<0.1%)	0 (0%)	1 (<0.1%)
Exclude-EWMA-Extreme	257 (<0.1%)	48 (<0.1%)	209 (0.2%)	757 (0.1%)	147 (<0.1%)	610 (0.2%)	661 (0.1%)	140 (<0.1%)	521 (0.2%)	83 (<0.1%)	40 (<0.1%)	43 (<0.1%)	36 (<0.1%)	20 (<0.1%)	16 (<0.1%)	43 (0.4%)	29 (0.5%)	14 (0.2%)
Exclude-EWMA-Extreme-Pair	13 (<0.1%)	3 (<0.1%)	10 (<0.1%)	20 (<0.1%)	6 (<0.1%)	14 (<0.1%)	11 (<0.1%)	2 (<0.1%)	9 (<0.1%)	1 (<0.1%)	0 (0%)	1 (<0.1%)	0 (0%)	0 (0%)	0 (0%)	0 (0%)	0 (0%)	0 (0%)
Exclude-Extraneous-Same-Day	0 (0%)	0 (0%)	0 (0%)	32,880 (4.6%)	16,460 (4.6%)	16,420 (4.6%)	13,945 (2.3%)	7,021 (2.3%)	6,924 (2.3%)	16,239 (5.9%)	8,660 (6.2%)	7,579 (5.5%)	1,825 (0.7%)	967 (0.8%)	858 (0.7%)	0 (0%)	0 (0%)	0 (0%)
Exclude-EWMA-8	1,991 (0.7%)	561 (0.4%)	1,430 (1.1%)	1,512 (0.2%)	338 (<0.1%)	1,174 (0.3%)	1,364 (0.2%)	297 (<0.1%)	1,067 (0.4%)	799 (0.3%)	252 (0.2%)	547 (0.4%)	352 (0.1%)	96 (<0.1%)	256 (0.2%)	322 (2.8%)	159 (2.7%)	163 (2.8%)
Exclude-EWMA-9	700 (0.3%)	296 (0.2%)	404 (0.3%)	450 (<0.1%)	179 (<0.1%)	271 (<0.1%)	428 (<0.1%)	205 (<0.1%)	223 (<0.1%)	265 (<0.1%)	181 (0.1%)	84 (<0.1%)	22 (<0.1%)	8 (<0.1%)	14 (<0.1%)	9 (<0.1%)	5 (<0.1%)	4 (<0.1%)
Exclude-EWMA-10	0 (0%)	0 (0%)	0 (0%)	0 (0%)	0 (0%)	0 (0%)	0 (0%)	0 (0%)	0 (0%)	0 (0%)	0 (0%)	0 (0%)	0 (0%)	0 (0%)	0 (0%)	0 (0%)	0 (0%)	0 (0%)
Exclude-EWMA-11	56 (<0.1%)	25 (<0.1%)	31 (<0.1%)	24 (<0.1%)	7 (<0.1%)	17 (<0.1%)	31 (<0.1%)	18 (<0.1%)	13 (<0.1%)	4 (<0.1%)	2 (<0.1%)	2 (<0.1%)	4 (<0.1%)	0 (0%)	4 (<0.1%)	6 (<0.1%)	4 (<0.1%)	2 (<0.1%)
Exclude-EWMA-12	2 (<0.1%)	2 (<0.1%)	0 (0%)	1 (<0.1%)	1 (<0.1%)	0 (0%)	2 (<0.1%)	2 (<0.1%)	0 (0%)	0 (0%)	0 (0%)	0 (0%)	1 (<0.1%)	0 (0%)	1 (<0.1%)	0 (0%)	0 (0%)	0 (0%)
Exclude-EWMA-13	4 (<0.1%)	1 (<0.1%)	3 (<0.1%)	0 (0%)	0 (0%)	0 (0%)	1 (<0.1%)	1 (<0.1%)	0 (0%)	0 (0%)	0 (0%)	0 (0%)	0 (0%)	0 (0%)	0 (0%)	0 (0%)	0 (0%)	0 (0%)
Exclude-EWMA-14	0 (0%)	0 (0%)	0 (0%)	0 (0%)	0 (0%)	0 (0%)	0 (0%)	0 (0%)	0 (0%)	0 (0%)	0 (0%)	0 (0%)	0 (0%)	0 (0%)	0 (0%)	0 (0%)	0 (0%)	0 (0%)
Exclude-Min-Height-Change	741 (0.3%)	0 (0%)	741 (0.5%)	3,505 (0.5%)	0 (0%)	3,505 (1.0%)	2,476 (0.4%)	0 (0%)	2,476 (0.8%)	3 (<0.1%)	0 (0%)	3 (<0.1%)	30 (<0.1%)	0 (0%)	30 (<0.1%)	1 (<0.1%)	0 (0%)	1 (<0.1%)
Exclude-Max-Height-Change	32 (<0.1%)	0 (0%)	32 (<0.1%)	125 (<0.1%)	0 (0%)	125 (<0.1%)	44 (<0.1%)	0 (0%)	44 (<0.1%)	10 (<0.1%)	0 (0%)	10 (<0.1%)	9 (<0.1%)	0 (0%)	9 (<0.1%)	0 (0%)	0 (0%)	0 (0%)
Exclude-Pair-Delta-17	4 (<0.1%)	0 (0%)	4 (<0.1%)	9 (<0.1%)	2 (<0.1%)	7 (<0.1%)	5 (<0.1%)	3 (<0.1%)	2 (<0.1%)	0 (0%)	0 (0%)	0 (0%)	0 (0%)	0 (0%)	0 (0%)	0 (0%)	0 (0%)	0 (0%)
Exclude-Pair-Delta-18	31 (<0.1%)	8 (<0.1%)	23 (<0.1%)	12 (<0.1%)	6 (<0.1%)	6 (<0.1%)	2 (<0.1%)	0 (0%)	2 (<0.1%)	2 (<0.1%)	2 (<0.1%)	0 (0%)	0 (0%)	0 (0%)	0 (0%)	0 (0%)	0 (0%)	0 (0%)
Exclude-Pair-Delta-19	0 (0%)	0 (0%)	0 (0%)	0 (0%)	0 (0%)	0 (0%)	0 (0%)	0 (0%)	0 (0%)	0 (0%)	0 (0%)	0 (0%)	0 (0%)	0 (0%)	0 (0%)	0 (0%)	0 (0%)	0 (0%)
Exclude-Single-Outlier	2 (<0.1%)	1 (<0.1%)	1 (<0.1%)	17 (<0.1%)	6 (<0.1%)	11 (<0.1%)	8 (<0.1%)	4 (<0.1%)	4 (<0.1%)	0 (0%)	0 (0%)	0 (0%)	0 (0%)	0 (0%)	0 (0%)	0 (0%)	0 (0%)	0 (0%)
Exclude-Too-Many-Errors	45 (<0.1%)	10 (<0.1%)	35 (<0.1%)	207 (<0.1%)	2 (<0.1%)	205 (<0.1%)	100 (<0.1%)	4 (<0.1%)	96 (<0.1%)	0 (0%)	0 (0%)	0 (0%)	0 (0%)	0 (0%)	0 (0%)	28 (0.2%)	28 (0.5%)	0 (0%)
Exclude-Too-Many-Errors-Other-Parameter	3 (<0.1%)	3 (<0.1%)	0 (0%)	56 (<0.1%)	52 (<0.1%)	4 (<0.1%)	39 (<0.1%)	37 (<0.1%)	2 (<0.1%)	0 (0%)	0 (0%)	0 (0%)	0 (0%)	0 (0%)	0 (0%)	0 (0%)	0 (0%)	0 (0%)
Include or exlcude observation
Exclude	14,544 (5.4%)	6,901 (5.1%)	7,643 (5.7%)	64,369 (8.9%)	28,927 (8.0%)	35,442 (9.8%)	30,713 (5.1%)	12,761 (4.3%)	17,952 (6.0%)	43,442 (16%)	20,158 (15%)	23,284 (17%)	18,853 (7.7%)	5,684 (4.6%)	13,169 (11%)	485 (4.2%)	254 (4.4%)	231 (4.0%)
Include	254,924 (95%)	127,833 (95%)	127,091 (94%)	656,635 (91%)	331,575 (92%)	325,060 (90%)	567,287 (95%)	286,239 (96%)	281,048 (94%)	233,272 (84%)	118,463 (85%)	114,809 (83%)	226,911 (92%)	117,198 (95%)	109,713 (89%)	11,089 (96%)	5,533 (96%)	5,556 (96%)

### Sheet: STable3
Supplementary Table 3: Model fit parameters from each cohort for each of the methods. Cells highlighted in grey indicate the best model fit within the cohort/sex based on R2 conditional, ICC, RMSE and Sigma. Cells in bold indicate the chosen model for further analyses. Warning messages are presented in green text and error messages in red text.
Model details			Diagnostic	Cohort
Fixed effects	Random effects	Correlation structure		ALSPAC		CHOP - European American		CHOP - African American		NFBC1966		NFBC1986		OBE
				Male	Female	Male	Female	Male	Female	Male	Female	Male	Female	Male	Female
Cubic slope	Cubic slope	None	AIC	221242	Warning: Singular precision matrix in level -1	526192	485080	541869	539112	193736	174305	164482	171941	11200.4	13108.1
			BIC	221386		526343	485229	541948	539191	193870	174438	164615	172075	11287.3	13197.9
			R2 conditional	0.830996		0.955837	0.962674	0.876132	0.916533	0.800987	0.811831	0.84081	0.840168	0.843541	0.859248
			R2 marginal	0.310679		0.322142	0.347005	0.480233	0.576	0.298531	0.306838	0.300389	0.312966	0.675006	0.703922
			ICC	0.754826		0.934849	0.942839	0.761685	0.803144	0.716291	0.728536	0.772459	0.76736	0.518577	0.524611
			RMSE	0.0566745		0.0442083	0.0436484	0.0661993	0.0654542	0.0530594	0.0554482	0.0494754	0.0502925	0.095127	0.086626
			Sigma	0.0646897		0.0479303	0.0473789	0.0704243	0.069903	0.0581866	0.0609354	0.0537776	0.0547109	0.10369	0.095985
Cubic slope	Quadratic slope	None	AIC	223320	225117	539504	499862	523043	520297	195263	175639	166318	174372	11228.2	13145.3
			BIC	223428	225225	539614	499971	523151	520405	195362	175737	166416	174470	11291.9	13211.2
			R2 conditional	0.780618	0.821799	0.940259	0.949015	0.91789	0.942355	0.746121	0.760566	0.78373	0.780874	0.831747	0.844525
			R2 marginal	0.398978	0.45877	0.385367	0.411145	0.426371	0.507966	0.358338	0.36262	0.380464	0.384048	0.719974	0.745622
			ICC	0.634985	0.670749	0.902803	0.913417	0.856858	0.882843	0.604341	0.624347	0.650916	0.644248	0.399151	0.388801
			RMSE	0.0609902	0.0628729	0.0475826	0.0477018	0.058372	0.057819	0.0556826	0.0584641	0.0523377	0.0539288	0.096066	0.089013
			Sigma	0.0681392	0.0702065	0.0510587	0.0512058	0.063207	0.062841	0.0602343	0.0632542	0.0560689	0.0576781	0.104678	0.097786
Cubic slope	Linear slope	None	AIC	225912	228637	564155	523581	541869	539112	198316	179473	170604	179337	11326.6	13247.2
			BIC	225993	228718	564235	523661	541948	539191	198388	179543	170675	179408	11372.9	13295.2
			R2 conditional	0.708656	0.751704	0.934586	0.949428	0.876133	0.916534	0.704676	0.711631	0.725914	0.722729	0.818395	0.832947
			R2 marginal	0.470046	0.55345	0.319622	0.312062	0.480231	0.575994	0.360025	0.367253	0.40132	0.402586	0.745013	0.765851
			ICC	0.450247	0.443967	0.903856	0.926487	0.761688	0.803149	0.538538	0.544259	0.542182	0.535881	0.287788	0.286555
			RMSE	0.06637	0.0693418	0.0539347	0.0544811	0.066199	0.065454	0.0603256	0.0644457	0.057902	0.0598154	0.099974	0.094206
			Sigma	0.0723234	0.0753825	0.0570844	0.0576736	0.070424	0.069903	0.0639628	0.0682486	0.0608141	0.062758	0.108174	0.101905
Cubic slope	Cubic slope	Continuous autoregressive of order 1	AIC	Error: NA/NaN/Inf in foreign function call (arg 3)	Error: NA/NaN/Inf in foreign function call (arg 3)	498296	458224	Error: NA/NaN/Inf in foreign function call (arg 3)	Error: NA/NaN/Inf in foreign function call (arg 3)	Error: NA/NaN/Inf in foreign function call (arg 3)	Error: Lapack routine dgesv: system is exactly singular: U[2,2]	Error: NA/NaN/Inf in foreign function call (arg 3)	Error: NA/NaN/Inf in foreign function call (arg 3)	Error: NA/NaN/Inf in foreign function call (arg 3)	Error: NA/NaN/Inf in foreign function call (arg 3)
			BIC			498457	458383
			R2 conditional			0.958907	0.965696
			R2 marginal			0.326676	0.353582
			ICC			0.93897	0.946933
			RMSE			0.0446335	0.0440847
			Sigma			0.0457005	0.0448941
Cubic slope	Quadratic slope	Continuous autoregressive of order 1	AIC	Error: system is computationally singular: reciprocal condition number	Error: system is computationally singular: reciprocal condition number	Warning: Singular precision matrix in level -1	Warning: Singular precision matrix in level -1	Error: Singularity in backsolve at level 0	Error: Singularity in backsolve at level 0	Error: NA/NaN/Inf in foreign function call (arg 3)	159197	Error: NA/NaN/Inf in foreign function call (arg 3)	152561	Error: Singularity in backsolve at level 0	12737.2
			BIC								159303		152668		12809.1
			R2 conditional								0.419888		0.617475		0.78032
			R2 marginal								0.313556		0.617475		0.734552
			ICC								0.154903		1.12e-148		0.172418
			RMSE								0.096081		0.155399		0.111408
			Sigma								0.108449		0.0568604		0.12218
Cubic slope	Linear slope	Continuous autoregressive of order 1	AIC	220767	Error: NA/NaN/Inf in foreign function call (arg 3)	Error: NA/NaN/Inf in foreign function call (arg 3)	Error: NA/NaN/Inf in foreign function call (arg 3)	Error: NA/NaN/Inf in foreign function call (arg 3)	Error: NA/NaN/Inf in foreign function call (arg 3)	178563	Error: system is computationally singular: reciprocal condition number	Error: system is computationally singular: reciprocal condition number	152555	11112.7	12748.1
			BIC	220857						178644			152635	11164.9	12802
			R2 conditional	0.578532						0.409499			0.617475	0.782352	0.757528
			R2 marginal	0.465281						0.345588			0.617475	0.782352	0.755169
			ICC	0.211795						0.0976619			3.16437e-11	1.02e-14	0.009634
			RMSE	0.0744317						0.0825937			0.155399	0.216713	0.119592
			Sigma	0.0847483						0.096557			0.0568604	0.120419	0.127529
Linear splines	Linear splines	None	AIC	219022	221162	529884	Warning: Singular precision matrix in level -1	510747	510513	Warning: Singular precision matrix in level -1	171842	161985	169762	11160.6	13104.3
			BIC	219166	221306	530035		510895	510660		171975	162118	169896	11247.5	13194.2
			R2 conditional	0.836149	0.864017	0.951816		0.939234	0.955554		0.818237	0.846429	0.842628	0.846957	0.855558
			R2 marginal	0.333394	0.395372	0.325039		0.354983	0.440872		0.317098	0.308507	0.317105	0.677742	0.703331
			ICC	0.754201	0.775096	0.928613		0.905792	0.920509		0.733838	0.777914	0.769552	0.525093	0.513122
			RMSE	0.0565554	0.0583209	0.0458806		0.0546781	0.05437		0.054508	0.0486256	0.0498165	0.094419	0.088019
			Sigma	0.0641788	0.0661753	0.0494911		0.059786	0.0597113		0.0597366	0.052723	0.0540162	0.102817	0.096833
Linear splines	Linear splines	Continuous autoregressive of order 1	AIC	Warning: Singular precision matrix in level -1	Warning: Singular precision matrix in level -1	Warning: Singular precision matrix in level -1	Error: NA/NaN/Inf in foreign function call (arg 3)	Warning: Singular precision matrix in level -1	Warning: Singular precision matrix in level -1	176226	Warning: Singular precision matrix in level -1	146391	Error: system is computationally singular: reciprocal condition number	10858.5	12759.5
			BIC							176370		146533		10951.2	12855.3
			R2 conditional							0.60671		0.626429		0.782511	0.759469
			R2 marginal							0.310689		0.626429		0.692307	0.720299
			ICC							0.429444				0.293161	0.14004
			RMSE							0.069656		0.144831		0.115943	0.122545
			Sigma							0.0848039		0.0560955		0.128135	0.129801
Cubic splines	Cubic splines	None	AIC	197967	199863	Warning: Singular precision matrix in level -1	Warning: Singular precision matrix in level -1	498764	494604	Warning: Singular precision matrix in level -1	151067	145187	150469	9989.49	11955.5
			BIC	198300	200196			498941	494780		151386	145506	150790	10198.1	12171.2
			R2 conditional	0.906551	0.922825			0.9052	0.935455		0.893644	0.899694	0.902254	0.926093	0.921631
			R2 marginal	0.373697	0.423903			0.620601	0.722475		0.373675	0.343478	0.350075	0.730867	0.743807
			ICC	0.850792	0.866038			0.750132	0.767426		0.830191	0.847216	0.849604	0.725389	0.694101
			RMSE	0.0403624	0.0414548			0.0525814	0.0514907		0.0402944	0.0381855	0.0380484	0.062439	0.062734
			Sigma	0.0483783	0.0496137			0.0570115	0.0560597		0.0454355	0.0423039	0.0422598	0.071515	0.071931
Cubic splines	Quadratic splines	None	AIC	203319	205153	553591	512608	522162	516925	172687	154761	149624	156686	10065.4	12008.8
			BIC	203454	205288	553702	512717	522270	517033	172813	154885	149748	156811	10146.5	12092.7
			R2 conditional	0.826335	0.852806	0.940347	0.954686	0.896889	0.932497	0.83527	0.841986	0.836917	0.833662	0.904734	0.901572
			R2 marginal	0.541142	0.624423	0.319485	0.311191	0.481226	0.569005	0.448469	0.464749	0.465353	0.472215	0.834436	0.829052
			ICC	0.621529	0.608085	0.912342	0.934213	0.801241	0.843379	0.701321	0.704786	0.69497	0.684838	0.424598	0.424222
			RMSE	0.0484944	0.0498754	0.0520143	0.0522453	0.0609732	0.0594213	0.0441117	0.0458518	0.0434127	0.0446285	0.06712	0.067591
			Sigma	0.0549644	0.0564985	0.0550736	0.0553328	0.06494	0.063549	0.0480354	0.049914	0.0466461	0.0478778	0.075492	0.075757
Cubic splines	Linear splines	None	AIC	208122	211534	526192	485082	511902	511656	177838	161188	156353	164413	10282.7	12220.6
			BIC	208230	211642	526343	485230	512050	511803	177937	161285	156451	164511	10346.4	12286.5
			R2 conditional	0.791674	0.819364	0.955827	0.962593	0.940964	0.956367	0.797122	0.802968	0.794304	0.792685	0.894805	0.894278
			R2 marginal	0.540936	0.612419	0.322142	0.347738	0.347165	0.429758	0.45409	0.459363	0.463387	0.463409	0.812481	0.82362
			ICC	0.546195	0.53394	0.934835	0.942651	0.909569	0.923483	0.628367	0.635556	0.616677	0.613644	0.439017	0.400603
			RMSE	0.0551399	0.0579738	0.0442099	0.0436694	0.0537514	0.053411	0.0495366	0.0527641	0.0497859	0.0514025	0.075061	0.074712
			Sigma	0.0605105	0.0634225	0.0479327	0.0474056	0.0590487	0.0589664	0.0526396	0.0560015	0.0523386	0.0539858	0.082358	0.08175
Cubic splines	Cubic slope	None	AIC	199470	201913	525410	486808	499411	493777	169979	152346	146432	156150	10069	12016.9
			BIC	199642	202084	525590	486986	499549	493914	170141	152505	146592	156311	10173.3	12124.7
			R2 conditional	0.852254	0.872255	0.935356	0.953846	0.909817	0.936703	0.85766	0.860358	0.859768	0.833275	0.905442	0.901679
			R2 marginal	0.532464	0.625644	0.465916	0.415849	0.584756	0.713139	0.423779	0.455397	0.450498	0.479299	0.836675	0.829192
			ICC	0.68399	0.658761	0.878963	0.920989	0.78282	0.779346	0.752977	0.74359	0.744801	0.679806	0.421043	0.424377
			RMSE	0.043698	0.0451567	0.0451802	0.045272	0.0526597	0.0512718	0.0411813	0.0425759	0.0399831	0.0443325	0.066634	0.067537
			Sigma	0.0508974	0.0525337	0.0485363	0.0486616	0.0571635	0.0558833	0.045831	0.0472256	0.0437563	0.0475383	0.075011	0.075706
Cubic splines	Cubic splines	Continuous autoregressive of order 1	AIC	197807	199252	Error: Singularity in backsolve at level 0	Error: NA/NaN/Inf in foreign function call (arg 3)	449478	450241	Warning: Singular precision matrix in level -1	145963	134603	140156	9886.79	11836.2
			BIC	198150	199594			449665	450427		146291	134932	140486	10101.2	12057.9
			R2 conditional	0.880587	0.90286			0.836828	0.867867		0.832801	0.789673	0.8009	0.888873	0.884444
			R2 marginal	0.376101	0.425883			0.648746	0.769558		0.375312	0.343477	0.354491	0.736618	0.749978
			ICC	0.808603	0.830802			0.535459	0.42661		0.732348	0.679634	0.691561	0.578078	0.537816
			RMSE	0.045188	0.0454745			0.0579065	0.0615371		0.0464146	0.049797	0.0488238	0.075622	0.075243
			Sigma	0.0546027	0.0557179			0.0738477	0.0784547		0.0567746	0.0616751	0.0605556	0.088318	0.087674
Cubic splines	Quadratic splines	Continuous autoregressive of order 1	AIC	200234	201449	Error: NA/NaN/Inf in foreign function call (arg 3)	Error: NA/NaN/Inf in foreign function call (arg 3)	Error: NA/NaN/Inf in foreign function call (arg 3)	Error: NA/NaN/Inf in foreign function call (arg 3)	164615	Error: NA/NaN/Inf in foreign function call (arg 3)	135285	Error: NA/NaN/Inf in foreign function call (arg 3)	9887.12	11829.8
			BIC	200378	201593					164750		135418		9974.03	11919.7
			R2 conditional	0.766758	0.795827					0.758283		0.695481		0.864933	0.864801
			R2 marginal	0.552708	0.640363					0.452962		0.471799		0.837519	0.83514
			ICC	0.478547	0.432281					0.558134		0.423479		0.168721	0.179918
			RMSE	0.0528396	0.054965					0.0486266		0.051581		0.079043	0.077923
			Sigma	0.0630746	0.0657471					0.0577126		0.0634062		0.091493	0.089635
Cubic splines	Linear splines	Continuous autoregressive of order 1	AIC	201556	Error: NA/NaN/Inf in foreign function call (arg 3)	Error: NA/NaN/Inf in foreign function call (arg 3)	458224	Error: NA/NaN/Inf in foreign function call (arg 3)	476487	165412	148061	135848	142072	9955.07	11904.3
			BIC	201673			458382		476644	165520	148168	135954	142179	10024.6	11976.2
			R2 conditional	0.699882			0.965591		0.944433	0.705103	0.68319	0.612372	0.608751	0.836238	0.840547
			R2 marginal	0.554967			0.35408		0.50049	0.458037	0.463728	0.458147	0.45922	0.812484	0.816656
			ICC	0.325628			0.946728		0.888756	0.455872	0.409237	0.284625	0.27651	0.126677	0.130311
			RMSE	0.061404			0.0441091		0.196038	0.0542762	0.0603996	0.0620028	0.0649476	0.093357	0.090446
			Sigma	0.0715837			0.0449276		0.0639039	0.0633875	0.0704782	0.0727335	0.0750092	0.103648	0.100102
Cubic splines	Cubic slope	Continuous autoregressive of order 1	AIC	198415	200128	Error: NA/NaN/Inf in foreign function call (arg 3)	Error: NA/NaN/Inf in foreign function call (arg 3)	Error: NA/NaN/Inf in foreign function call (arg 3)	Error: NA/NaN/Inf in foreign function call (arg 3)	Error: NA/NaN/Inf in foreign function call (arg 3)	146528	134843	140907	Error: system is computationally singular: reciprocal condition number	11837.6
			BIC	198595	200308						146697	135011	141077		11951.5
			R2 conditional	0.820237	0.832841						0.758944	0.707284	0.70452		0.865451
			R2 marginal	0.539533	0.635371						0.474652	0.464212	0.479399		0.835012
			ICC	0.609608	0.541564						0.54115	0.453672	0.432424		0.184496
			RMSE	0.046321	0.0492088						0.0508394	0.0509408	0.0523108		0.077697
			Sigma	0.0559276	0.0597651						0.0606757	0.0625938	0.0635165		0.089427

### Sheet: STable4
Supplementary Table 4: Correlation between each of the estimated phenotypes in each of the cohort in males (A) and females (B). Cells are highlighted in red if there is a strong correlation (>0.7), with darker red corresponding to a stronger correlation, and green for a strong negative correlation (< -0.7).
A) Male	Slope (infancy)						Slope (early childhood)						Slope (late childhood)						Slope (adolescence)						AUC (infancy)						AUC (early childhood)						AUC (late childhood)						AUC (adolescence)						AP (age)						AR (age)						AP (BMI)
	ALSPAC	CHOP Euro	CHOP AA	NFBC1966	NFBC1986	OBE	ALSPAC	CHOP Euro	CHOP AA	NFBC1966	NFBC1986	OBE	ALSPAC	CHOP Euro	CHOP AA	NFBC1966	NFBC1986	OBE	ALSPAC	CHOP Euro	CHOP AA	NFBC1966	NFBC1986	OBE	ALSPAC	CHOP Euro	CHOP AA	NFBC1966	NFBC1986	OBE	ALSPAC	CHOP Euro	CHOP AA	NFBC1966	NFBC1986	OBE	ALSPAC	CHOP Euro	CHOP AA	NFBC1966	NFBC1986	OBE	ALSPAC	CHOP Euro	CHOP AA	NFBC1966	NFBC1986	OBE	ALSPAC	CHOP Euro	CHOP AA	NFBC1966	NFBC1986	OBE	ALSPAC	CHOP Euro	CHOP AA	NFBC1966	NFBC1986	OBE	ALSPAC	CHOP Euro	CHOP AA	NFBC1966	NFBC1986	OBE
Slope (infancy)	1	1	1	1	1	1
Slope (early childhood)	0.779	0.997	0.994	0.865	0.987	0.910314	1	1	1	1	1	1
Slope (late childhood)	-0.305	0.827	0.784	-0.3	0.687	-0.456084	0.35	0.869	0.847	0.206	0.793	-0.0501718	1	1	1	1	1	1
Slope (adolescence)	0.031	-0.414	-0.417	0.056	-0.547	--	-0.355	-0.341	-0.315	-0.197	-0.414	--	-0.45	0.168	0.237	-0.273	0.223	--	1	1	1	1	1	--
AUC (infancy)	-0.396	-0.497	-0.262	-0.491	-0.31	0.172211	-0.308	-0.507	-0.266	-0.448	-0.277	-0.0413366	0.073	-0.476	-0.216	0.049	-0.183	-0.453854	-0.255	0.117	0.119	-0.223	0.076	--	1	1	1	1	1	1
AUC (early childhood)	0.149	0.118	0.45	0.061	0.201	0.867539	0.228	0.106	0.446	0.099	0.235	0.737067	0.069	0.038	0.367	0.003	0.2	-0.481854	-0.361	-0.126	-0.143	-0.292	-0.171	--	0.834	0.803	0.744	0.831	0.868	0.62427	1	1	1	1	1	1
AUC (late childhood)	0.157	0.846	0.885	0.192	0.739	0.767886	0.637	0.854	0.904	0.536	0.796	0.922855	0.701	0.791	0.845	0.598	0.748	0.148217	-0.601	-0.193	-0.137	-0.458	-0.211	--	0.441	-0.002	0.148	0.433	0.341	0.168086	0.701	0.584	0.758	0.721	0.749	0.7619	1	1	1	1	1	1
AUC (adolescence)	-0.056	0.689	0.699	-0.025	0.54	--	0.519	0.735	0.765	0.394	0.66	--	0.882	0.92	0.953	0.829	0.911	--	-0.431	0.29	0.31	-0.198	0.265	--	0.338	-0.097	0.088	0.338	0.237	--	0.485	0.379	0.59	0.489	0.556	--	0.929	0.872	0.893	0.898	0.876	--	1	1	1	1	1	--
AP (age)	0.861	0.977	0.982	0.983	0.983	0.976328	0.731	0.975	0.978	0.896	0.977	0.90236	-0.181	0.785	0.773	-0.217	0.702	-0.286019	-0.031	-0.294	-0.305	0.014	-0.467	--	-0.335	-0.429	-0.238	-0.48	-0.278	0.0457131	0.133	0.102	0.412	0.061	0.202	0.799413	0.194	0.805	0.864	0.242	0.74	0.739212	0.018	0.646	0.691	0.036	0.565	--	1	1	1	1	1	1
AR (age)	0.012	-0.96	-0.965	-0.077	-0.928	-0.866445	-0.609	-0.977	-0.983	-0.538	-0.971	-0.981646	-0.897	-0.895	-0.878	-0.847	-0.885	-0.0860581	0.537	0.114	0.127	0.357	0.185	--	0.007	0.461	0.264	0.121	0.261	0.149143	-0.153	-0.07	-0.384	-0.04	-0.205	-0.653821	-0.782	-0.818	-0.886	-0.67	-0.793	-0.885795	-0.863	-0.759	-0.794	-0.771	-0.755	--	-0.111	-0.94	-0.937	-0.178	-0.921	-0.913528	1	1	1	1	1	1
AP (BMI)	-0.247	-0.344	-0.105	-0.372	-0.218	0.395548	-0.183	-0.356	-0.109	-0.345	-0.183	0.141479	0.037	-0.335	-0.08	0.01	-0.113	-0.502619	-0.272	0.032	0.062	-0.236	0.016	--	0.987	0.985	0.983	0.989	0.994	0.94637	0.915	0.899	0.863	0.905	0.922	0.829088	0.515	0.223	0.328	0.508	0.449	0.300859	0.365	0.065	0.222	0.364	0.308	--	-0.205	-0.311	-0.082	-0.352	-0.181	0.361226	-0.001	0.348	0.116	0.108	0.171	-0.150568	1	1	1	1	1	1
AR (BMI)	0.263	0.519	0.62	0.272	0.508	0.814828	0.557	0.513	0.622	0.451	0.55	0.645844	0.382	0.402	0.528	0.259	0.476	-0.417911	-0.507	-0.171	-0.114	-0.381	-0.226	--	0.605	0.493	0.57	0.579	0.636	0.618046	0.882	0.865	0.946	0.893	0.918	0.994523	0.912	0.873	0.878	0.915	0.927	0.673449	0.736	0.634	0.699	0.702	0.733	--	0.289	0.487	0.598	0.324	0.514	0.778988	-0.541	-0.506	-0.625	-0.411	-0.555	-0.643171	0.688	0.59	0.688	0.667	0.707	0.831
B) Female	Slope (infancy)						Slope (early childhood)						Slope (late childhood)						Slope (adolescence)						AUC (infancy)						AUC (early childhood)						AUC (late childhood)						AUC (adolescence)						AP (age)						AR (age)						AP (BMI)
	ALSPAC	CHOP Euro	CHOP AA	NFBC1966	NFBC1986	OBE	ALSPAC	CHOP Euro	CHOP AA	NFBC1966	NFBC1986	OBE	ALSPAC	CHOP Euro	CHOP AA	NFBC1966	NFBC1986	OBE	ALSPAC	CHOP Euro	CHOP AA	NFBC1966	NFBC1986	OBE	ALSPAC	CHOP Euro	CHOP AA	NFBC1966	NFBC1986	OBE	ALSPAC	CHOP Euro	CHOP AA	NFBC1966	NFBC1986	OBE	ALSPAC	CHOP Euro	CHOP AA	NFBC1966	NFBC1986	OBE	ALSPAC	CHOP Euro	CHOP AA	NFBC1966	NFBC1986	OBE	ALSPAC	CHOP Euro	CHOP AA	NFBC1966	NFBC1986	OBE	ALSPAC	CHOP Euro	CHOP AA	NFBC1966	NFBC1986	OBE	ALSPAC	CHOP Euro	CHOP AA	NFBC1966	NFBC1986	OBE
Slope (infancy)	1	1	1	1	1	1
Slope (early childhood)	0.8	0.995	0.996	0.865	0.991	0.992978	1	1	1	1	1	1
Slope (late childhood)	-0.164	0.834	0.83	-0.215	0.722	0.0607463	0.451	0.883	0.874	0.297	0.808	0.1784	1	1	1	1	1	1
Slope (adolescence)	-0.177	-0.517	-0.363	-0.324	-0.682	--	-0.495	-0.433	-0.282	-0.619	-0.583	--	-0.402	0.039	0.219	-0.464	0.006	--	1	1	1	1	1	--
AUC (infancy)	-0.244	-0.458	-0.082	-0.317	-0.238	-0.0107663	-0.163	-0.485	-0.093	-0.311	-0.225	-0.0683244	0.066	-0.496	-0.117	-0.041	-0.208	-0.483326	-0.098	0.126	-0.024	0	0.022	--	1	1	1	1	1	1
AUC (early childhood)	0.32	0.054	0.574	0.252	0.291	0.741794	0.389	0.024	0.564	0.252	0.304	0.701619	0.14	-0.068	0.451	-0.03	0.2	-0.247472	-0.293	-0.129	-0.227	-0.283	-0.311	--	0.826	0.862	0.769	0.828	0.859	0.661679	1	1	1	1	1	1
AUC (late childhood)	0.342	0.802	0.911	0.379	0.789	0.929151	0.749	0.802	0.92	0.671	0.823	0.933063	0.709	0.723	0.846	0.557	0.73	0.145982	-0.546	-0.288	-0.169	-0.655	-0.432	--	0.445	0.122	0.288	0.419	0.352	0.260526	0.748	0.599	0.826	0.743	0.771	0.879287	1	1	1	1	1	1
AUC (adolescence)	0.118	0.69	0.785	0.089	0.588	--	0.619	0.734	0.828	0.486	0.681	--	0.873	0.876	0.956	0.791	0.894	--	-0.351	0.143	0.23	-0.47	0.041	--	0.372	-0.015	0.179	0.381	0.252	--	0.57	0.393	0.667	0.555	0.583	--	0.933	0.888	0.915	0.911	0.872	--	1	1	1	1	1	--
AP (age)	0.871	0.975	0.981	0.977	0.985	0.973282	0.74	0.973	0.978	0.903	0.98	0.963998	-0.081	0.787	0.809	-0.098	0.725	-0.00716152	-0.172	-0.38	-0.259	-0.386	-0.631	--	-0.211	-0.384	-0.074	-0.314	-0.217	-0.0413595	0.26	0.041	0.529	0.24	0.286	0.579649	0.324	0.745	0.889	0.436	0.784	0.835926	0.14	0.637	0.767	0.168	0.599	--	1	1	1	1	1	1
AR (age)	-0.178	-0.956	-0.981	-0.206	-0.949	-0.988191	-0.733	-0.978	-0.992	-0.651	-0.979	-0.997257	-0.86	-0.896	-0.892	-0.84	-0.875	-0.103931	0.547	0.209	0.129	0.652	0.421	--	0.015	0.437	0.114	0.146	0.226	0.0779312	-0.237	0.002	-0.499	-0.095	-0.268	-0.56471	-0.797	-0.744	-0.902	-0.701	-0.813	-0.872147	-0.833	-0.728	-0.838	-0.766	-0.747	--	-0.268	-0.943	-0.955	-0.335	-0.94	-0.972926	1	1	1	1	1	1
AP (BMI)	-0.096	-0.321	0.068	-0.186	-0.134	0.187877	-0.042	-0.354	0.056	-0.194	-0.12	0.109171	0.043	-0.374	0.009	-0.064	-0.128	-0.460751	-0.135	0.032	-0.068	-0.056	-0.055	--	0.986	0.981	0.982	0.987	0.992	0.97803	0.92	0.925	0.882	0.909	0.918	0.88836	0.537	0.345	0.454	0.51	0.465	0.526323	0.413	0.153	0.309	0.422	0.332	--	-0.069	-0.285	0.089	-0.167	-0.107	0.161664	-0.028	0.343	-0.046	0.108	0.121	-0.126186	1	1	1	1	1	1
AR (BMI)	0.388	0.437	0.675	0.42	0.569	0.563799	0.617	0.412	0.667	0.561	0.588	0.497887	0.374	0.281	0.544	0.247	0.45	-0.365586	-0.428	-0.213	-0.182	-0.512	-0.419	--	0.652	0.622	0.651	0.589	0.639	0.810233	0.919	0.893	0.966	0.901	0.928	0.993984	0.903	0.872	0.897	0.924	0.928	0.803591	0.74	0.64	0.731	0.745	0.729	--	0.393	0.41	0.655	0.474	0.565	0.512527	-0.556	-0.388	-0.665	-0.459	-0.584	-0.509416	0.74	0.689	0.764	0.687	0.719	0.911

### Sheet: STable5
Suplementary Table 5: Genome-wide genetic correlation between the twelve estimated phenotypes summarising growth across early life and BMI in childhood and adulthood. Genetic correlations were derived using linkage disequilibrium score regression. Childhood BMI summary statistics were taken from Helgeland et al (2022), Nat Metab. Adulthood BMI summary statistics were taken from Yengo et al (2018), Hum Mol Genet. SNP heritabilities for AP age, infancy and adolescent slope are low, with high standard errors, and therefore the genetic correlations with these traits are unreliable.
Phenotype 1	Phenotype 2	Genetic correlation (rg)	Standard error	Z statistic	P-Value	SNP-heritability - Phenotype 1	Standard error - SNP-heritability - Phenotype 1	SNP-heritability - Phenotype 2	Standard error - SNP-heritability - Phenotype 2
BMI at birth	Infancy Slope	-0.0579	0.1722	-0.3364	0.7365	0.1472	0.0202	0.07	0.03
BMI at birth	Early Childhood Slope	0.0462	0.1063	0.4344	0.664	0.1472	0.0202	0.19	0.03
BMI at birth	Late Childhood Slope	0.1029	0.0885	1.1625	0.245	0.1472	0.0202	0.21	0.03
BMI at birth	Adolescent Slope	-0.0012	0.1568	-0.0076	0.9939	0.1472	0.0202	0.06	0.02
BMI at birth	Infancy AUC	0.3024	0.1119	2.7014	0.0069	0.1472	0.0202	0.15	0.03
BMI at birth	Early Childhood AUC	0.2472	0.0932	2.6526	0.008	0.1472	0.0202	0.22	0.03
BMI at birth	Late Childhood AUC	0.2158	0.0859	2.5136	0.012	0.1472	0.0202	0.27	0.03
BMI at birth	Adolescent AUC	0.1944	0.0815	2.3857	0.017	0.1472	0.0202	0.28	0.03
BMI at birth	Age at AP	-0.0528	0.1555	-0.3396	0.7342	0.1472	0.0202	0.09	0.03
BMI at birth	Age at AR	-0.0689	0.0876	-0.7864	0.4316	0.1472	0.0202	0.24	0.03
BMI at birth	BMI at AP	0.2861	0.1065	2.6871	0.0072	0.1472	0.0202	0.17	0.03
BMI at birth	BMI at AR	0.2136	0.0849	2.5152	0.0119	0.1472	0.0202	0.27	0.03
BMI at 6 months	Infancy Slope	-0.1742	0.1371	-1.2709	0.2038	0.3331	0.0332	0.07	0.03
BMI at 6 months	Early Childhood Slope	-0.064	0.0838	-0.7641	0.4448	0.3331	0.0332	0.19	0.03
BMI at 6 months	Late Childhood Slope	0.0285	0.0795	0.3587	0.7198	0.3331	0.0332	0.21	0.03
BMI at 6 months	Adolescent Slope	-0.3009	0.1258	-2.3916	0.0168	0.3331	0.0332	0.06	0.02
BMI at 6 months	Infancy AUC	0.8976	0.1112	8.0699	7.04e-16	0.3331	0.0332	0.15	0.03
BMI at 6 months	Early Childhood AUC	0.7329	0.0795	9.2141	3.14e-20	0.3331	0.0332	0.22	0.03
BMI at 6 months	Late Childhood AUC	0.4495	0.0705	6.3787	1.79e-10	0.3331	0.0332	0.27	0.03
BMI at 6 months	Adolescent AUC	0.336	0.0714	4.7076	2.51e-06	0.3331	0.0332	0.28	0.03
BMI at 6 months	Age at AP	-0.2012	0.1217	-1.6535	0.0982	0.3331	0.0332	0.09	0.03
BMI at 6 months	Age at AR	-0.0089	0.0741	-0.1205	0.9041	0.3331	0.0332	0.24	0.03
BMI at 6 months	BMI at AP	0.8465	0.0991	8.5406	1.34e-17	0.3331	0.0332	0.17	0.03
BMI at 6 months	BMI at AR	0.5632	0.0704	7.9959	1.29e-15	0.3331	0.0332	0.27	0.03
BMI at 1.5 years	Infancy Slope	0.156	0.1431	1.0895	0.2759	0.3624	0.0323	0.07	0.03
BMI at 1.5 years	Early Childhood Slope	0.1288	0.0909	1.4166	0.1566	0.3624	0.0323	0.19	0.03
BMI at 1.5 years	Late Childhood Slope	0.0298	0.0831	0.3579	0.7205	0.3624	0.0323	0.21	0.03
BMI at 1.5 years	Adolescent Slope	-0.5405	0.1562	-3.4599	0.00054	0.3624	0.0323	0.06	0.02
BMI at 1.5 years	Infancy AUC	0.8705	0.1076	8.0921	5.87e-16	0.3624	0.0323	0.15	0.03
BMI at 1.5 years	Early Childhood AUC	0.7969	0.0823	9.6848	3.5e-22	0.3624	0.0323	0.22	0.03
BMI at 1.5 years	Late Childhood AUC	0.5546	0.0764	7.26	3.87e-13	0.3624	0.0323	0.27	0.03
BMI at 1.5 years	Adolescent AUC	0.3652	0.0722	5.056	4.28e-07	0.3624	0.0323	0.28	0.03
BMI at 1.5 years	Age at AP	0.1323	0.1257	1.0525	0.2926	0.3624	0.0323	0.09	0.03
BMI at 1.5 years	Age at AR	-0.1037	0.0829	-1.2512	0.2109	0.3624	0.0323	0.24	0.03
BMI at 1.5 years	BMI at AP	0.8539	0.0978	8.733	2.48e-18	0.3624	0.0323	0.17	0.03
BMI at 1.5 years	BMI at AR	0.6572	0.0747	8.7984	1.39e-18	0.3624	0.0323	0.27	0.03
BMI at 3 years	Infancy Slope	0.5626	0.2093	2.688	0.0072	0.294	0.0322	0.07	0.03
BMI at 3 years	Early Childhood Slope	0.3854	0.1024	3.7637	0.000167	0.294	0.0322	0.19	0.03
BMI at 3 years	Late Childhood Slope	0.1974	0.0936	2.1097	0.0349	0.294	0.0322	0.21	0.03
BMI at 3 years	Adolescent Slope	-0.6797	0.2096	-3.2429	0.0012	0.294	0.0322	0.06	0.02
BMI at 3 years	Infancy AUC	0.7226	0.1188	6.085	1.16e-09	0.294	0.0322	0.15	0.03
BMI at 3 years	Early Childhood AUC	0.8197	0.0915	8.9591	3.27e-19	0.294	0.0322	0.22	0.03
BMI at 3 years	Late Childhood AUC	0.7033	0.0866	8.1215	4.6e-16	0.294	0.0322	0.27	0.03
BMI at 3 years	Adolescent AUC	0.5118	0.0828	6.1778	6.5e-10	0.294	0.0322	0.28	0.03
BMI at 3 years	Age at AP	0.4856	0.1606	3.024	0.0025	0.294	0.0322	0.09	0.03
BMI at 3 years	Age at AR	-0.275	0.0917	-2.9997	0.0027	0.294	0.0322	0.24	0.03
BMI at 3 years	BMI at AP	0.7417	0.1074	6.9094	4.87e-12	0.294	0.0322	0.17	0.03
BMI at 3 years	BMI at AR	0.7792	0.0826	9.4276	4.2e-21	0.294	0.0322	0.27	0.03
BMI at 7 years	Infancy Slope	0.8794	0.2761	3.1857	0.0014	0.2838	0.0422	0.07	0.03
BMI at 7 years	Early Childhood Slope	0.7278	0.1222	5.9537	2.62e-09	0.2838	0.0422	0.19	0.03
BMI at 7 years	Late Childhood Slope	0.6685	0.1049	6.3745	1.84e-10	0.2838	0.0422	0.21	0.03
BMI at 7 years	Adolescent Slope	-0.7504	0.2264	-3.314	0.00092	0.2838	0.0422	0.06	0.02
BMI at 7 years	Infancy AUC	0.3538	0.1173	3.0157	0.0026	0.2838	0.0422	0.15	0.03
BMI at 7 years	Early Childhood AUC	0.6809	0.1015	6.7097	1.95e-11	0.2838	0.0422	0.22	0.03
BMI at 7 years	Late Childhood AUC	0.8467	0.0998	8.4876	2.11e-17	0.2838	0.0422	0.27	0.03
BMI at 7 years	Adolescent AUC	0.7609	0.097	7.8454	4.32e-15	0.2838	0.0422	0.28	0.03
BMI at 7 years	Age at AP	0.7579	0.2074	3.6548	0.000257	0.2838	0.0422	0.09	0.03
BMI at 7 years	Age at AR	-0.7204	0.0984	-7.3186	2.51e-13	0.2838	0.0422	0.24	0.03
BMI at 7 years	BMI at AP	0.4258	0.1094	3.891	9.98e-05	0.2838	0.0422	0.17	0.03
BMI at 7 years	BMI at AR	0.8084	0.0941	8.5948	8.34e-18	0.2838	0.0422	0.27	0.03
BMI at 8 years	Infancy Slope	0.8075	0.2444	3.3038	0.001	0.3304	0.0515	0.07	0.03
BMI at 8 years	Early Childhood Slope	0.7373	0.1128	6.5387	6.21e-11	0.3304	0.0515	0.19	0.03
BMI at 8 years	Late Childhood Slope	0.7543	0.1084	6.958	3.45e-12	0.3304	0.0515	0.21	0.03
BMI at 8 years	Adolescent Slope	-0.7377	0.2276	-3.2414	0.0012	0.3304	0.0515	0.06	0.02
BMI at 8 years	Infancy AUC	0.2849	0.1278	2.229	0.0258	0.3304	0.0515	0.15	0.03
BMI at 8 years	Early Childhood AUC	0.6371	0.1124	5.6659	1.46e-08	0.3304	0.0515	0.22	0.03
BMI at 8 years	Late Childhood AUC	0.9115	0.1104	8.2564	1.5e-16	0.3304	0.0515	0.27	0.03
BMI at 8 years	Adolescent AUC	0.849	0.1064	7.9825	1.43e-15	0.3304	0.0515	0.28	0.03
BMI at 8 years	Age at AP	0.7013	0.1824	3.8458	0.00012	0.3304	0.0515	0.09	0.03
BMI at 8 years	Age at AR	-0.7385	0.1017	-7.2588	3.91e-13	0.3304	0.0515	0.24	0.03
BMI at 8 years	BMI at AP	0.3436	0.1192	2.8818	0.004	0.3304	0.0515	0.17	0.03
BMI at 8 years	BMI at AR	0.8008	0.1071	7.4742	7.77e-14	0.3304	0.0515	0.27	0.03
Adult BMI	Infancy Slope	0.6114	0.121	5.0534	4.34e-07	0.2157	0.0078	0.07	0.03
Adult BMI	Early Childhood Slope	0.5967	0.0506	11.8036	3.74e-32	0.2157	0.0078	0.19	0.03
Adult BMI	Late Childhood Slope	0.8266	0.0488	16.9538	1.81e-64	0.2157	0.0078	0.21	0.03
Adult BMI	Adolescent Slope	-0.095	0.0553	-1.7189	0.0856	0.2157	0.0078	0.06	0.02
Adult BMI	Infancy AUC	0.1564	0.0419	3.7364	0.000187	0.2157	0.0078	0.15	0.03
Adult BMI	Early Childhood AUC	0.4318	0.0426	10.1414	3.62e-24	0.2157	0.0078	0.22	0.03
Adult BMI	Late Childhood AUC	0.724	0.0402	18.0144	1.5e-72	0.2157	0.0078	0.27	0.03
Adult BMI	Adolescent AUC	0.8164	0.0419	19.4676	2.07e-84	0.2157	0.0078	0.28	0.03
Adult BMI	Age at AP	0.5493	0.0935	5.8732	4.28e-09	0.2157	0.0078	0.09	0.03
Adult BMI	Age at AR	-0.7204	0.0417	-17.2643	8.73e-67	0.2157	0.0078	0.24	0.03
Adult BMI	BMI at AP	0.2118	0.0411	5.1497	2.61e-07	0.2157	0.0078	0.17	0.03
Adult BMI	BMI at AR	0.6016	0.0399	15.0751	2.36e-51	0.2157	0.0078	0.27	0.03

### Sheet: STable6
Supplementary Table 6: Summary statistics for the genome-wide significant SNPs (P<5x10⁻⁸) from the meta-analysis of each estimated phenotype. The nearest gene has been annotated by LocusZoom. If SNPs are within 500kb of a neighbouring SNP then they are defined as being at the same locus. LD between SNPs within a locus were calculated in LDLink (https://ldlink.nih.gov/). For each estimated phenotype, we selected the SNP with the lowest p-value at each genome-wide significant locus. The 'associated phenotype' annotates the SNP which has the lowest p-value at the locus for the particular phenotype. References for childhood BMI/obesity loci are presented in Supplementary Table 7. Adult BMI loci were from Yengo et al. (2018) Hum Mol Genet. and Huang et al. (2022) Nat Comms.
												Infancy slope (birth - 6 months)			Early childhood slope (1.5-3.5 years)			Late childhood slope (6.5-10 years)			Adolescence slope (12-17 years)			Infancy AUC (birth - 6 months)			Early childhood AUC (1.5-3.5 years)			Late childhood AUC (6.5-10 years)			Adolescence AUC (12-17 years)			Age at adiposity peak			BMI at adiposity peak			Age at adiposity rebound			BMI at adiposity rebound
SNP	Chromosome	Position (hg19)	Nearest Gene	Locus	LD with other SNPs in locus	Effect Allele	Other Allele	EAF	Associated phenotype	Previously associated with childhood BMI phenotype	Previously associated with adult BMI	Beta	SE	P-value	Beta	SE	P-value	Beta	SE	P-value	Beta	SE	P-value	Beta	SE	P-value	Beta	SE	P-value	Beta	SE	P-value	Beta	SE	P-value	Beta	SE	P-value	Beta	SE	P-value	Beta	SE	P-value	Beta	SE	P-value
rs9436746	1	65908473	LEPR	1	--	A	C	0.436	Age AR	Yes	Yes	0.0004	0.0002	0.0098	0.0005	0.0001	7.78e-05	0.0006	0.0001	5.94e-07	-0.0001	0.0001	0.4225	-0.0007	0.0003	0.0136	-0.0004	0.0011	0.708	0.0099	0.0035	0.004	0.025	0.0065	0.00011	0.0012	0.0004	0.0029	-0.0209	0.0097	0.0313	-0.0677	0.0123	4.27e-08	0.0159	0.0111	0.1512
rs539515	1	177889025	SEC16B	2	rs506589=0.9804; rs509325=0.9804; rs545608=0.9738	A	C	0.81	Adolescent AUC	Yes	Yes	-0.0011	0.0002	1.87e-07	-0.0011	0.0002	4.69e-11	-0.0013	0.0002	1.25e-17	8.7e-05	0.0002	0.5749	0.0002	0.0004	0.6291	-0.0038	0.0014	0.007	-0.0315	0.0043	3.71e-13	-0.0671	0.0081	1.34e-16	-0.0028	0.0005	3.77e-08	-0.0031	0.0121	0.7973	0.1237	0.0154	9.75e-16	-0.0754	0.0139	5.6e-08
rs506589	1	177894287	SEC16B	2	rs539515=0.9804; rs509325=1; rs545608=0.9935	T	C	0.809	BMI AR/Late childhood AUC/Early childhood slope	Yes	Yes	-0.0012	0.0002	8.21e-08	-0.0011	0.0002	2.07e-11	-0.0013	0.0002	1.04e-17	0.0001	0.0002	0.4936	0.0002	0.0004	0.573	-0.0039	0.0014	0.0058	-0.0316	0.0043	2.34e-13	-0.0668	0.0081	1.35e-16	-0.0029	0.0005	1.32e-08	-0.0024	0.0121	0.8431	0.1245	0.0153	5.12e-16	-0.0765	0.0138	3.25e-08
rs509325	1	177894591	SEC16B	2	rs539515=0.9804; rs506689=1; rs545608=0.9935	T	G	0.809	Age AR/Late childhood slope	Yes	Yes	-0.0012	0.0002	8.87e-08	-0.0011	0.0002	2.31e-11	-0.0013	0.0002	1.01e-17	9.9e-05	0.0002	0.52	0.0002	0.0004	0.5418	-0.0038	0.0014	0.0074	-0.0315	0.0043	2.76e-13	-0.0668	0.0081	1.4e-16	-0.0029	0.0005	1.36e-08	-0.0017	0.0121	0.8916	0.1246	0.0154	4.9e-16	-0.0757	0.0138	4.61e-08
rs545608	1	177899121	SEC16B	2	rs539515=0.9738; rs506689=0.9935; rs509325=0.9935	G	C	0.81	Age AP	Yes	Yes	-0.0012	0.0002	5.92e-08	-0.0011	0.0002	2.31e-11	-0.0013	0.0002	1.47e-17	0.0001	0.0002	0.4366	0.0002	0.0004	0.5525	-0.0038	0.0014	0.0064	-0.0316	0.0043	2.55e-13	-0.0663	0.0081	2.57e-16	-0.0029	0.0005	1.21e-08	-0.002	0.0121	0.8704	0.1246	0.0154	5.4e-16	-0.0765	0.0138	3.35e-08
rs2947411	2	614168	TMEM18	3	rs7563362=0.7524; rs1320330=0.9654	A	G	0.169	Early childhood AUC	Yes	Yes	-0.0003	0.0002	0.1479	-0.0005	0.0002	0.0055	-0.0008	0.0002	1.45e-06	0.0003	0.0002	0.0702	-0.0016	0.0004	2.44e-05	-0.0095	0.0015	6.29e-11	-0.0308	0.0045	8.08e-12	-0.0568	0.0084	1.73e-11	-0.0007	0.0005	0.1722	-0.0602	0.0125	1.61e-06	0.0802	0.0161	6.89e-07	-0.1031	0.0144	8.05e-13
rs7563362	2	620297	TMEM18	3	rs2947411=0.7524; rs1320330=0.7296	A	G	0.144	Age AR/Late childhood AUC/Adolescent AUC	Yes	Yes	-0.0004	0.0002	0.089	-0.0006	0.0002	0.0014	-0.0009	0.0002	5.65e-08	0.0003	0.0002	0.064	-0.0014	0.0004	0.000659	-0.0093	0.0016	2.84e-09	-0.0341	0.0049	2.05e-12	-0.0646	0.0091	1.24e-12	-0.001	0.0006	0.0818	-0.0544	0.0135	5.95e-05	0.0974	0.0173	1.96e-08	-0.1082	0.0155	3.24e-12
rs1320330	2	622225	TMEM18	3	rs2947411=0.9654; rs7563362=0.7296	T	G	0.168	BMI AR	Yes	Yes	-0.0004	0.0002	0.1082	-0.0005	0.0002	0.0029	-0.0008	0.0002	6.63e-07	0.0003	0.0002	0.0695	-0.0015	0.0004	5.59e-05	-0.0094	0.0015	1.05e-10	-0.0313	0.0045	4.17e-12	-0.0577	0.0085	8.9e-12	-0.0008	0.0005	0.1333	-0.0584	0.0126	3.43e-06	0.0863	0.0162	9.73e-08	-0.1043	0.0144	4.79e-13
rs6545790	2	25109302	ADCY3	4	rs10182181=0.7476; rs10185143=0.7282; rs7569646=0.4681	A	G	0.568	Late childhood AUC	Yes	Yes	-0.0006	0.0002	0.0011	-0.0007	0.0001	6.47e-07	-0.0006	0.0001	5.08e-07	0.0003	0.0001	0.0059	-0.0006	0.0003	0.0477	-0.0059	0.0011	1.35e-07	-0.0258	0.0034	5.61e-14	-0.0446	0.0064	4.37e-12	-0.0014	0.0004	0.000718	-0.0252	0.0096	0.0087	0.0672	0.0122	3.99e-08	-0.0768	0.011	2.99e-12
rs10182181	2	25150296	ADCY3	4	rs6545790=0.7476; rs10185143=0.9763; rs7569646=0.5821	A	G	0.54	Adolescent AUC	Yes	Yes	-0.0004	0.0002	0.009	-0.0006	0.0001	1.09e-05	-0.0007	0.0001	2.7e-08	0.0002	0.0001	0.0754	-0.0007	0.0003	0.0178	-0.006	0.0011	4.55e-08	-0.0255	0.0034	7.54e-14	-0.0475	0.0064	1.02e-13	-0.0011	0.0004	0.0072	-0.0281	0.0095	0.0031	0.0646	0.0121	1.03e-07	-0.076	0.0109	3.09e-12
rs10185143	2	25150758	ADCY3	4	rs6545790=0.7282; rs10182181=0.9763; rs7569646=0.5791	T	C	0.538	BMI AR/Early childhood AUC	Yes	Yes	-0.0005	0.0002	0.0078	-0.0006	0.0001	9.66e-06	-0.0007	0.0001	3.91e-08	0.0002	0.0001	0.0594	-0.0007	0.0003	0.0193	-0.0061	0.0011	3.13e-08	-0.0254	0.0034	9.62e-14	-0.0472	0.0064	1.66e-13	-0.0011	0.0004	0.0065	-0.028	0.0095	0.0033	0.0643	0.0121	1.23e-07	-0.0769	0.0109	1.89e-12
rs7569646	2	25152800	ADCY3	4	rs6545790=0.4681; rs10182181=0.5821; rs10185143=0.5791	A	G	0.646	Age AR/Late childhood slope	Yes	Yes	-0.0004	0.0002	0.0187	-0.0005	0.0001	8.99e-05	-0.0007	0.0001	9.03e-09	6.1e-05	0.0001	0.6335	-0.0005	0.0003	0.085	-0.005	0.0012	1.23e-05	-0.024	0.0036	1.75e-11	-0.0465	0.0067	3.18e-12	-0.001	0.0004	0.0153	-0.0214	0.0099	0.0316	0.0741	0.0127	5.05e-09	-0.0681	0.0114	2.29e-09
rs2124984	4	183397723	TENM3	5	--	G	A	0.961	BMI AP/Infancy AUC	No	Yes (Huang)	-0.0006	0.0004	0.1465	-0.0006	0.0003	0.0795	-0.0002	0.0003	0.6072	-0.0003	0.0003	0.4147	0.0042	0.0007	8e-09	0.0134	0.0028	2.15e-06	0.0178	0.0087	0.0424	0.0226	0.0164	0.1674	-0.0016	0.001	0.1135	0.1393	0.0245	1.27e-08	0.017	0.0313	0.5875	0.079	0.0279	0.0047
rs3798526	6	50809787	TFAP2B	6	rs62405437=0.9799	A	G	0.811	Late childhood AUC/Adolescent AUC	Yes	Yes	-0.0008	0.0002	0.000115	-0.0008	0.0002	1.54e-06	-0.0009	0.0002	1.4e-09	0.0001	0.0002	0.5186	-0.0006	0.0004	0.1302	-0.0058	0.0014	3.31e-05	-0.0278	0.0043	1.3e-10	-0.0558	0.0081	5.13e-12	-0.0019	0.0005	0.000145	-0.0275	0.0121	0.0237	0.0811	0.0154	1.34e-07	-0.0809	0.0138	4.99e-09
rs62405437	6	50813729	TFAP2B	6	rs3798526=0.9799	T	C	0.811	BMI AR/Late childhood slope	Yes	Yes	-0.0008	0.0002	0.000105	-0.0008	0.0002	1.5e-06	-0.0009	0.0002	1.13e-09	9.9e-05	0.0002	0.5273	-0.0006	0.0004	0.1155	-0.0059	0.0014	2.91e-05	-0.0276	0.0043	1.58e-10	-0.0557	0.0081	5.64e-12	-0.0019	0.0005	0.00016	-0.0281	0.0121	0.0207	0.0805	0.0154	1.6e-07	-0.0813	0.0138	4.07e-09
rs7132908	12	50263148	FAIM2	7	rs11169199=0.6115; rs297924=0.6357	G	A	0.63	Age AR	Yes	Yes	-0.0006	0.0002	0.000739	-0.0007	0.0001	3.09e-06	-0.0007	0.0001	4.73e-08	0.0003	0.0001	0.0467	-0.0001	0.0003	0.6826	-0.0031	0.0012	0.0079	-0.0199	0.0035	1.96e-08	-0.0378	0.0066	1.27e-08	-0.0013	0.0004	0.0018	-0.0102	0.01	0.308	0.0693	0.0127	4.38e-08	-0.0526	0.0114	3.79e-06
rs11169199	12	50280430	FAIM2	7	rs7132908=0.6115; rs297924=0.9091	T	C	0.626	Late childhood AUC	Yes	Yes	-0.0005	0.0002	0.0026	-0.0006	0.0001	6.02e-06	-0.0006	0.0001	3.7e-07	0.0004	0.0001	0.0053	-0.0004	0.0003	0.2096	-0.004	0.0012	0.000478	-0.0203	0.0035	8.17e-09	-0.0364	0.0066	3.25e-08	-0.0013	0.0004	0.0022	-0.018	0.0099	0.0704	0.0642	0.0126	3.33e-07	-0.0568	0.0113	5.34e-07
rs297924	12	50285061	FAIM2	7	rs7132908=0.6357; rs11169199=0.9091	T	C	0.615	Adolescent AUC/Late childhood slope	Yes	Yes	-0.0005	0.0002	0.005	-0.0006	0.0001	5.72e-06	-0.0007	0.0001	4.6e-08	0.0003	0.0001	0.0155	-0.0002	0.0003	0.5074	-0.0031	0.0011	0.0064	-0.0201	0.0035	8.79e-09	-0.0378	0.0065	7.02e-09	-0.0012	0.0004	0.003	-0.0114	0.0098	0.2486	0.0664	0.0124	9.55e-08	-0.0513	0.0112	4.97e-06
rs12429545	13	54102206	OLFM4	8	--	G	A	0.869	BMI AR/Late childhood AUC/Adolescent AUC/Late childhood slope	No?	Yes (Yengo)	-0.0007	0.0003	0.0066	-0.0008	0.0002	5.85e-05	-0.001	0.0002	2.49e-08	0.0002	0.0002	0.2245	-0.0008	0.0004	0.0594	-0.008	0.0016	1.01e-06	-0.0333	0.005	2.64e-11	-0.0643	0.0093	5.21e-12	-0.0014	0.0006	0.0148	-0.0363	0.0142	0.0106	0.0928	0.0177	1.57e-07	-0.0984	0.0161	9.49e-10
rs79577162	13	104956816	DAOA	9	--	A	G	0.968	Early childhood AUC	No	No	-0.0006	0.0005	0.2397	-0.0004	0.0004	0.3421	-0.0002	0.0004	0.5066	0.0002	0.0004	0.6582	-0.0034	0.0008	2.94e-05	-0.0172	0.0031	4.32e-08	-0.0387	0.0102	0.000147	-0.055	0.0194	0.0046	-0.0014	0.0012	0.2593	-0.127	0.0269	2.35e-06	0.043	0.0371	0.2469	-0.1448	0.0318	5.38e-06
rs4594227	15	84497207	ADAMTSL3	10	rs4842921=0.7469	A	G	0.561	BMI AP/Early childhood AUC	No	Yes (Yengo)	0.0002	0.0002	0.3471	0.0002	0.0001	0.2172	0.0004	0.0001	0.0037	-0.0001	0.0001	0.3443	0.0016	0.0003	7.59e-08	0.0074	0.0011	4.31e-11	0.0183	0.0034	1.08e-07	0.0312	0.0065	1.35e-06	0.0002	0.0004	0.5578	0.0556	0.0096	8.21e-09	-0.0303	0.0123	0.0135	0.0634	0.011	8.55e-09
rs4842921	15	84556623	ADAMTSL3	10	rs4594227=0.7469	G	A	0.627	BMI AR/Late childhood AUC	No	Yes (Yengo)	0.0002	0.0002	0.209	0.0003	0.0001	0.0661	0.0004	0.0001	0.0033	-0.0001	0.0001	0.5082	0.0014	0.0003	1.01e-06	0.0072	0.0011	3.51e-10	0.0196	0.0035	3.29e-08	0.0345	0.0066	2.08e-07	0.0005	0.0004	0.2244	0.053	0.0099	8.09e-08	-0.0313	0.0126	0.0131	0.0654	0.0113	7.58e-09
rs55872725	16	53809123	FTO	11	rs72805612=0.8484	C	T	0.592	Age AR/Late childhood AUC/Adolescent AUC/Early childhood slope/Late childhood slope	Yes	Yes	-0.0009	0.0002	7.17e-07	-0.0011	0.0001	6.55e-16	-0.0012	0.0001	2.28e-22	0.0002	0.0001	0.1841	0.0009	0.0003	0.002	-0.0008	0.0011	0.502	-0.0261	0.0035	4.72e-14	-0.0563	0.0065	3.27e-18	-0.0023	0.0004	3.91e-08	0.0248	0.0097	0.0103	0.1233	0.0123	1.42e-23	-0.0511	0.0111	3.97e-06
rs72805612	16	53834608	FTO	11	rs55872725=0.8484	G	A	0.597	Age AP	Yes	Yes	-0.0009	0.0002	1.16e-07	-0.0011	0.0001	1.17e-15	-0.0011	0.0001	8.42e-19	0.0002	0.0001	0.1406	0.0008	0.0003	0.0079	-0.0014	0.0011	0.2107	-0.0258	0.0035	1.24e-13	-0.0535	0.0065	2.21e-16	-0.0024	0.0004	1.04e-08	0.0204	0.0097	0.0355	0.1147	0.0124	2.08e-20	-0.0549	0.0111	8.11e-07
rs12957162	18	52484299	RAB27B	12	rs12953492=0.3379	T	A	0.743	BMI AR/Late childhood AUC	Yes	Yes	-0.0006	0.0002	0.002	-0.0006	0.0002	7.15e-05	-0.0004	0.0001	0.0036	0.0003	0.0001	0.0145	-0.001	0.0003	0.0019	-0.0067	0.0013	1.53e-07	-0.0212	0.0039	4.89e-08	-0.0343	0.0072	2.01e-06	-0.0014	0.0005	0.0022	-0.0405	0.0111	0.000274	0.0486	0.0139	0.000469	-0.0726	0.0125	7.07e-09
rs12953492	18	52527465	RAB27B	12	rs12957162=0.3379	T	C	0.765	Early childhood AUC	Yes	Yes	-0.0006	0.0002	0.0032	-0.0005	0.0002	0.000537	-0.0003	0.0001	0.0429	0.0003	0.0001	0.0157	-0.0011	0.0003	0.000816	-0.0073	0.0013	2.58e-08	-0.0202	0.004	4.07e-07	-0.03	0.0074	5.03e-05	-0.0013	0.0005	0.0042	-0.0446	0.0114	9.51e-05	0.0367	0.0142	0.0098	-0.0732	0.0129	1.27e-08
rs2168711	18	57848531	MC4R	13	rs17782313=0.9783	T	C	0.785	Age AR/Adolescent AUC	Yes	Yes	-0.0006	0.0002	0.008	-0.0007	0.0002	8.27e-06	-0.0008	0.0001	2.47e-07	8.2e-05	0.0001	0.5802	-0.0002	0.0003	0.6561	-0.0044	0.0013	0.00093	-0.025	0.0042	1.75e-09	-0.0475	0.0078	1.42e-09	-0.0014	0.0005	0.0049	-0.0106	0.0114	0.3562	0.0862	0.0147	4.72e-09	-0.068	0.0132	2.65e-07
rs17782313	18	57851097	MC4R	13	rs2168711=0.9783	T	C	0.785	Late childhood AUC	Yes	Yes	-0.0006	0.0002	0.0071	-0.0007	0.0002	7.64e-06	-0.0008	0.0001	2.92e-07	9.7e-05	0.0001	0.5132	-0.0002	0.0003	0.6496	-0.0044	0.0013	0.000885	-0.025	0.0042	1.72e-09	-0.0471	0.0078	1.78e-09	-0.0014	0.0005	0.0044	-0.0107	0.0114	0.3507	0.0861	0.0147	4.93e-09	-0.0682	0.0132	2.4e-07

### Sheet: STable7
Supplementary Table 7: Summary statistics for the genome-wide significant SNPs (P<5x10⁻⁸) from the meta-analysis of each estimated phenotype and replication in the African American subset from CHOP
									European meta-analysis				African American
Latent phenotype	SNP	Chromosome	Position (hg19)	Nearest Gene	Locus	Effect Allele	Other Allele	European EAF	Beta	SE	P-value	Heterogeniety P-value	Beta	SE	P-value
Age AR	rs9436746	1	65908473	LEPR	1	A	C	0.436	-0.0677	0.0123	4.27e-08	0.817757	-0.02656	0.02149	0.2164
Adolescent AUC	rs539515	1	177889025	SEC16B	2	A	C	0.81	-0.0671	0.0081	1.34e-16	0.00163	-0.04694	0.01072	1.2e-05
BMI AR	rs506589	1	177894287	SEC16B	2	T	C	0.809	-0.0765	0.0138	3.25e-08	0.243979	-0.1143	0.02627	1.35e-05
Late childhood AUC	rs506589	1	177894287	SEC16B	2	T	C	0.809	-0.0316	0.0043	2.34e-13	0.014871	-0.04746	0.01076	1.03e-05
Early childhood slope	rs506589	1	177894287	SEC16B	2	T	C	0.809	-0.0011	0.0002	2.07e-11	0.005848	-0.001606	0.000413	9.89e-05
Age AR	rs509325	1	177894591	SEC16B	2	T	G	0.809	0.1246	0.0154	4.9e-16	0.006985	0.1006	0.02362	2.03e-05
Late childhood slope	rs509325	1	177894591	SEC16B	2	T	G	0.809	-0.0013	0.0002	1.01e-17	0.023817	-0.001269	0.00033	0.000119
Age AP	rs545608	1	177899121	SEC16B	2	G	C	0.81	-0.0029	0.0005	1.21e-08	0.007278	-0.003229	0.000942	0.000604
Early childhood AUC	rs2947411	2	614168	TMEM18	3	A	G	0.169	-0.0095	0.0015	6.29e-11	0.929494	-0.004081	0.002782	0.1424
Age AR	rs7563362	2	620297	TMEM18	3	A	G	0.144	0.0974	0.0173	1.96e-08	0.631325	0.03081	0.02065	0.1356
Late childhood AUC	rs7563362	2	620297	TMEM18	3	A	G	0.144	-0.0341	0.0049	2.05e-12	0.755225	-0.01246	0.009438	0.1869
Adolescent AUC	rs7563362	2	620297	TMEM18	3	A	G	0.144	-0.0646	0.0091	1.24e-12	0.716737	-0.01199	0.01892	0.5263
BMI AR	rs1320330	2	622225	TMEM18	3	T	G	0.168	-0.1043	0.0144	4.79e-13	0.80396	-0.1337	0.03559	0.000171
Late childhood AUC	rs6545790	2	25109302	ADCY3	4	A	G	0.568	-0.0258	0.0034	5.61e-14	0.355278	-0.0386	0.01154	0.000821
Adolescent AUC	rs10182181	2	25150296	ADCY3	4	A	G	0.54	-0.0475	0.0064	1.02e-13	0.261111	-0.05468	0.02593	0.03499
BMI AR	rs10185143	2	25150758	ADCY3	4	T	C	0.538	-0.0769	0.0109	1.89e-12	0.020648	-0.1245	0.03042	4.27e-05
Early childhood AUC	rs10185143	2	25150758	ADCY3	4	T	C	0.538	-0.0061	0.0011	3.13e-08	0.032189	-0.01357	0.003103	1.23e-05
Age AR	rs7569646	2	25152800	ADCY3	4	A	G	0.646	0.0741	0.0127	5.05e-09	0.66362	0.004779	0.02311	0.8362
Late childhood slope	rs7569646	2	25152800	ADCY3	4	A	G	0.646	-0.0007	0.0001	9.03e-09	0.735978	-2.21e-05	0.000322	0.9453
BMI AP	rs2124984	4	183397723	TENM3	5	G	A	0.961	0.1393	0.0245	1.27e-08	0.519514	0.01394	0.02683	0.6034
Infancy AUC	rs2124984	4	183397723	TENM3	5	G	A	0.961	0.0042	0.0007	8e-09	0.47113	0.000611	0.000769	0.427
Late childhood AUC	rs3798526	6	50809787	TFAP2B	6	A	G	0.811	-0.0278	0.0043	1.3e-10	0.398393	-0.03715	0.01544	0.01614
Adolescent AUC	rs3798526	6	50809787	TFAP2B	6	A	G	0.811	-0.0558	0.0081	5.13e-12	0.133487	-0.05807	0.03102	0.0612
BMI AR	rs62405437	6	50813729	TFAP2B	6	T	C	0.811	-0.0813	0.0138	4.07e-09	0.508206	-0.09201	0.03971	0.0205
Late childhood slope	rs62405437	6	50813729	TFAP2B	6	T	C	0.811	-0.0009	0.0002	1.13e-09	0.299442	-0.000809	0.000498	0.1041
Age AR	rs7132908	12	50263148	FAIM2	7	G	A	0.63	0.0693	0.0127	4.38e-08	0.515883	0.03643	0.0291	0.2106
Late childhood AUC	rs11169199	12	50280430	FAIM2	7	T	C	0.626	-0.0203	0.0035	8.17e-09	0.993029	-0.01713	0.01869	0.3593
Adolescent AUC	rs297924	12	50285061	FAIM2	7	T	C	0.615	-0.0378	0.0065	7.02e-09	0.836092	0.0205	0.02157	0.342
Late childhood slope	rs297924	12	50285061	FAIM2	7	T	C	0.615	-0.0007	0.0001	4.6e-08	0.895382	0.000312	0.000329	0.3427
BMI AR	rs12429545	13	54102206	OLFM4	8	G	A	0.869	-0.0984	0.0161	9.49e-10	0.014304	-0.09675	0.05608	0.08445
Late childhood AUC	rs12429545	13	54102206	OLFM4	8	G	A	0.869	-0.0333	0.005	2.64e-11	0.404563	-0.0376	0.02303	0.1025
Adolescent AUC	rs12429545	13	54102206	OLFM4	8	G	A	0.869	-0.0643	0.0093	5.21e-12	0.619713	-0.05723	0.04624	0.2158
Late childhood slope	rs12429545	13	54102206	OLFM4	8	G	A	0.869	-0.001	0.0002	2.49e-08	0.181426	-0.000914	0.000703	0.194
Early childhood AUC	rs79577162	13	104956816	DAOA	9	A	G	0.968	-0.0172	0.0031	4.32e-08	0.180432	-0.009866	0.01339	0.4612
BMI AP	rs4594227	15	84497207	ADAMTSL3	10	A	G	0.561	0.0556	0.0096	8.21e-09	0.751656	-0.004918	0.01783	0.7827
Early childhood AUC	rs4594227	15	84497207	ADAMTSL3	10	A	G	0.561	0.0074	0.0011	4.31e-11	0.980985	-0.000902	0.002373	0.7038
BMI AR	rs4842921	15	84556623	ADAMTSL3	10	G	A	0.627	0.0654	0.0113	7.58e-09	0.970725	0.04285	0.02323	0.06502
Late childhood AUC	rs4842921	15	84556623	ADAMTSL3	10	G	A	0.627	0.0196	0.0035	3.29e-08	0.951758	0.01333	0.009532	0.1621
Age AR	rs55872725	16	53809123	FTO	11	C	T	0.592	0.123256	0.012309	1.42e-23	0.078095	0.1243	0.03655	0.00067
Late childhood AUC	rs55872725	16	53809123	FTO	11	C	T	0.592	-0.0261	0.0035	4.72e-14	0.825076	-0.05343	0.01666	0.001339
Adolescent AUC	rs55872725	16	53809123	FTO	11	C	T	0.592	-0.0563	0.0065	3.27e-18	0.075505	-0.1293	0.03345	0.00011
Early childhood slope	rs55872725	16	53809123	FTO	11	C	T	0.592	-0.0011	0.0001	6.55e-16	0.341795	-0.00219	0.000639	0.000603
Late childhood slope	rs55872725	16	53809123	FTO	11	C	T	0.592	-0.0012	0.0001	2.28e-22	0.044156	-0.001976	0.000509	0.000104
Age AP	rs72805612	16	53834608	FTO	11	G	A	0.597	-0.0024	0.0004	1.04e-08	0.120887	-0.004041	0.001422	0.004469
BMI AR	rs12957162	18	52484299	RAB27B	12	T	A	0.743	-0.0726	0.0125	7.07e-09	0.544225	0.0109	0.03036	0.7197
Late childhood AUC	rs12957162	18	52484299	RAB27B	12	T	A	0.743	-0.0212	0.0039	4.89e-08	0.410329	0.01054	0.01246	0.3974
Early childhood AUC	rs12953492	18	52527465	RAB27B	12	T	C	0.765	-0.0073	0.0013	2.58e-08	0.356271	0.003485	0.003447	0.312
Age AR	rs2168711	18	57848531	MC4R	13	T	C	0.785	0.0862	0.0147	4.72e-09	0.636491	0.04117	0.02345	0.07909
Adolescent AUC	rs2168711	18	57848531	MC4R	13	T	C	0.785	-0.0475	0.0078	1.42e-09	0.564302	-0.034	0.02148	0.1134
Late childhood AUC	rs17782313	18	57851097	MC4R	13	T	C	0.785	-0.025	0.0042	1.72e-09	0.784845	-0.01792	0.01069	0.0937

### Sheet: STable8
Supplementary Table 8: Summary statistics from the meta-analysis of each estimated phenotype for the previously identified childhood obesity and BMI associated SNPs. Effect allele is the BMI/obesity increasing allele. Bold P-values indicate those reaching nominal significance (P<0.05)
											Infancy slope (birth - 6 months)			Early childhood slope (1.5-3.5 years)			Late childhood slope (6.5-10 years)			Adolescence slope (12-17 years)			Infancy AUC (birth - 6 months)			Early childhood AUC (1.5-3.5 years)			Late childhood AUC (6.5-10 years)			Adolescence AUC (12-17 years)			Age at adiposity peak			BMI at adiposity peak			Age at adiposity rebound			BMI at adiposity rebound
Reference	Phenotype	Known adult locus?¹	SNP	Chromosome	Position (hg19)	Nearest Gene	Effect Allele	Other Allele	EAF - published study	EAF - current study	Beta	SE	P-value	Beta	SE	P-value	Beta	SE	P-value	Beta	SE	P-value	Beta	SE	P-value	Beta	SE	P-value	Beta	SE	P-value	Beta	SE	P-value	Beta	SE	P-value	Beta	SE	P-value	Beta	SE	P-value	Beta	SE	P-value
Bradfield 2012	Childhood obesity	Yes	rs1040070	1	74977870	TNNI3K	G	C	0.463	0.457396	0.00062	0.000172	0.000303	0.000645	0.000135	1.77e-06	0.000493	0.000122	5.13e-05	-0.000158	0.000123	0.200761	9.3e-05	0.000289	0.746423	0.003311	0.001115	0.002985	0.018629	0.003435	6e-08	0.033613	0.006417	1.66e-07	0.001412	0.000408	0.000537	0.007647	0.009635	0.427399	-0.05454	0.012339	1e-05	0.053966	0.010988	9.21e-07
Bradfield 2012	Childhood obesity	Yes	rs10913469	1	177913519	SEC16B	C	T	0.208	0.187049	0.000965	0.000217	9.14e-06	0.001009	0.000169	2.62e-09	0.001194	0.000154	8.76e-15	-0.000211	0.000154	0.171095	-4.6e-05	0.000363	0.899675	0.003735	0.001404	0.007849	0.029506	0.004326	9.43e-12	0.062077	0.008112	2.06e-14	0.002587	0.000518	5.93e-07	0.007032	0.012113	0.561547	0.11649	0.015388	3.9e-14	0.069563	0.01385	5.19e-07
Bradfield 2012	Childhood obesity	Yes	rs4854344	2	628144	TMEM18	T	G	0.804	--	--	--	--	--	--	--	--	--	--	--	--	--	--	--	--	--	--	--	--	--	--	--	--	--	--	--	--	--	--	--	--	--	--	--	--	--
Bradfield 2012	Childhood obesity	Yes	rs6752378	2	25150116	POMC	A	C	0.458	0.459647	0.000452	0.000171	0.008162	0.000592	0.000134	9.91e-06	0.000672	0.000121	2.8e-08	-0.00022	0.000122	0.072444	0.000658	0.000285	0.02075	0.006016	0.001102	4.9e-08	0.025412	0.003403	8.58e-14	0.047448	0.006383	1.11e-13	0.001107	0.000406	0.006469	0.027577	0.009497	0.003701	-0.06437	0.012123	1.12e-07	0.075898	0.01089	3.3e-12
Bradfield 2012	Childhood obesity	Yes	rs7138803	12	50247468	FAIM2	A	G	0.369	0.360129	0.000633	0.000179	0.000399	0.000627	0.000139	6.9e-06	0.000661	0.000126	1.54e-07	-0.000248	0.000127	0.050643	-1.5e-05	0.000297	0.959071	0.002505	0.001151	0.029502	0.018306	0.003543	2.44e-07	0.034095	0.006634	2.81e-07	0.001301	0.000423	0.0021	0.005387	0.009927	0.587381	-0.06737	0.012623	9.64e-08	0.048702	0.011356	1.82e-05
Bradfield 2012	Childhood obesity	Yes	rs9568856	13	53825488	OLFM4	A	G	0.158	--	--	--	--	--	--	--	--	--	--	--	--	--	--	--	--	--	--	--	--	--	--	--	--	--	--	--	--	--	--	--	--	--	--	--	--	--
Bradfield 2012	Childhood obesity	Yes	rs9941349	16	53825488	FTO	T	C	0.442	0.406691	0.000849	0.000173	1.01e-06	0.001038	0.000136	2.2e-14	0.00113	0.000122	2.79e-20	-0.000135	0.000124	0.278085	-0.00091	0.000289	0.001678	0.000478	0.00112	0.669292	0.02417	0.003454	2.72e-12	0.05279	0.006468	3.48e-16	0.002221	0.000412	6.98e-08	-0.02555	0.009659	0.008174	-0.115	0.012296	9.1e-21	0.045869	0.011057	3.38e-05
Bradfield 2012	Childhood obesity	Yes	rs9299	17	46669430	HOXB5	T	C	0.652	0.665957	-8e-06	0.000181	0.966211	0.000113	0.000142	0.424517	0.000175	0.000128	0.172294	-0.000255	0.000129	0.048366	0.000552	0.000301	0.067047	0.003379	0.001165	0.003725	0.009801	0.003606	0.006588	0.014396	0.006759	0.033195	-9e-06	0.00043	0.982976	0.020237	0.01005	0.044068	-0.02244	0.012888	0.081677	0.035582	0.011522	0.002022
Bradfield 2012	Childhood obesity	Yes	rs663129	18	57838401	MC4R	A	G	0.245	0.215479	0.000549	0.000208	0.008196	0.000728	0.000163	7.72e-06	0.000736	0.000148	6.42e-07	-0.000102	0.000148	0.491595	0.000177	0.000342	0.604752	0.004504	0.001328	0.000702	0.024679	0.004146	2.71e-09	0.046496	0.007821	2.85e-09	0.001427	0.000497	0.004118	0.011554	0.011426	0.311904	-0.08409	0.014692	1.07e-08	0.068022	0.013185	2.53e-07
Warrington 2015	Change in BMI	Yes	rs11676272	2	25141538	ADCY3	G	A	0.486	0.460407	0.000437	0.000171	0.010617	0.00057	0.000134	2.11e-05	0.000666	0.000121	3.78e-08	-0.000224	0.000122	0.067196	0.000628	0.000285	0.027657	0.005778	0.001104	1.69e-07	0.024868	0.003408	3.06e-13	0.046205	0.006388	4.93e-13	0.001064	0.000407	0.008933	0.026219	0.009511	0.005855	0.063155	0.01214	2.01e-07	0.073663	0.010904	1.48e-11
Warrington 2015	Change in BMI	No	rs944990	9	96191004	FAM120A/FAM120AOS	T	C	0.277	0.268958	0.000523	0.000192	0.006453	0.000664	0.000151	1.07e-05	0.000213	0.000136	0.116938	-0.000687	0.000138	6.03e-07	-0.00025	0.00032	0.435174	0.001701	0.001238	0.16961	0.012819	0.003835	0.000834	0.014935	0.007188	0.037742	0.001401	0.000457	0.002167	-0.00224	0.010677	0.833605	0.041526	0.013677	0.002406	0.031796	0.012252	0.009469
Warrington 2015	Change in BMI	Yes	rs12429545	13	54102206	OLFM4	A	G	0.128	0.131099	0.000685	0.000252	0.006615	0.000794	0.000197	5.85e-05	0.000984	0.000176	2.49e-08	-0.00022	0.000181	0.22448	0.000801	0.000425	0.05938	0.008019	0.001639	1.01e-06	0.033334	0.004997	2.64e-11	0.064345	0.009319	5.21e-12	0.001445	0.000593	0.01476	0.036274	0.014188	0.010584	0.092848	0.017692	1.57e-07	0.098449	0.01608	9.49e-10
Warrington 2015	Change in BMI	Yes	rs1558902	16	53803574	FTO	A	T	0.402	0.408173	0.000859	0.000173	7.56e-07	0.001096	0.000136	7.82e-16	0.001188	0.000122	3e-22	-0.000156	0.000124	0.208499	-0.0009	0.00029	0.001905	0.000739	0.001121	0.510136	0.025963	0.003457	6.18e-14	0.056117	0.00647	4.42e-18	0.002259	0.000412	4.15e-08	-0.02502	0.009675	0.009718	0.122847	0.012314	2.07e-23	0.050722	0.01107	4.68e-06
Warrington 2015	Change in BMI	Yes	rs571312	18	57839769	MC4R	A	C	0.234	0.215395	0.000548	0.000208	0.0083	0.000726	0.000163	8e-06	0.000733	0.000148	6.96e-07	-0.000104	0.000148	0.484293	0.000182	0.000342	0.594277	0.0045	0.001328	0.000708	0.024638	0.004145	2.87e-09	0.046372	0.00782	3.12e-09	0.001423	0.000497	0.004234	0.011689	0.011423	0.306156	0.084022	0.014691	1.1e-08	0.067914	0.013181	2.62e-07
Felix 2016	Childhood BMI	Yes	rs12041852	1	75003500	TNNI3K	G	A	0.46	0.462564	0.000586	0.000171	0.000617	0.000629	0.000135	3.04e-06	0.000527	0.000121	1.43e-05	-0.00017	0.000123	0.166655	2e-05	0.000287	0.945857	0.002991	0.001109	0.007042	0.018656	0.003429	5.45e-08	0.034237	0.006412	9.53e-08	0.001327	0.000407	0.001121	0.004447	0.009581	0.642538	-0.05619	0.01232	5.18e-06	0.052772	0.010951	1.47e-06
Felix 2016	Childhood BMI	Yes	rs7550711	1	110082886	GPR61	T	C	0.04	0.036305	0.001633	0.000447	0.000262	0.001552	0.000358	1.43e-05	0.001192	0.000309	0.000113	-0.000418	0.000333	0.208887	0.000227	0.000797	0.776184	0.008565	0.00305	0.004993	0.04337	0.008954	1.3e-06	0.075126	0.016427	4.87e-06	0.003606	0.001031	0.000471	0.026685	0.026714	0.317826	-0.1469	0.031732	3.72e-06	0.119276	0.029282	4.68e-05
Felix 2016	Childhood BMI	Yes	rs543874	1	177889480	SEC16B	G	A	0.2	0.189743	0.001139	0.000218	1.74e-07	0.001117	0.000169	4.59e-11	0.001311	0.000154	1.57e-17	-8.4e-05	0.000155	0.588195	-0.00018	0.000364	0.627989	0.003839	0.001408	0.006403	0.031337	0.004327	4.57e-13	0.066891	0.008103	1.6e-16	0.002853	0.000517	3.54e-08	0.003202	0.012148	0.792097	0.122951	0.015393	1.44e-15	0.075534	0.013868	5.25e-08
Felix 2016	Childhood BMI	Yes	rs4854349	2	647861	TMEM18	C	T	0.83	0.833421	0.000307	0.000227	0.17524	0.000487	0.000178	0.006246	0.000767	0.000161	1.92e-06	-0.000269	0.000163	0.098463	0.001527	0.000377	5.31e-05	0.009164	0.001461	3.71e-10	0.030148	0.004532	2.97e-11	0.056243	0.008497	3.73e-11	0.000677	0.00054	0.210021	0.057867	0.012588	4.35e-06	0.082456	0.016243	3.92e-07	0.100118	0.014469	4.71e-12
Felix 2016	Childhood BMI	Yes	rs11676272	2	25141538	ADCY3	G	A	0.46	0.460407	0.000437	0.000171	0.010617	0.00057	0.000134	2.11e-05	0.000666	0.000121	3.78e-08	-0.000224	0.000122	0.067196	0.000628	0.000285	0.027657	0.005778	0.001104	1.69e-07	0.024868	0.003408	3.06e-13	0.046205	0.006388	4.93e-13	0.001064	0.000407	0.008933	0.026219	0.009511	0.005855	0.063155	0.01214	2.01e-07	0.073663	0.010904	1.48e-11
Felix 2016	Childhood BMI	Yes	rs13387838	2	207281447	ADAM23	A	G	0.04	0.014572	0.000765	0.00074	0.301456	0.000743	0.000586	0.204642	0.000694	0.000543	0.201609	-0.001002	0.000532	0.059626	-0.00122	0.001181	0.30368	-0.00157	0.004611	0.733871	0.019282	0.015062	0.200464	0.025728	0.028877	0.372949	0.002433	0.001834	0.184617	-0.04025	0.039224	0.30484	-0.09372	0.054275	0.084207	0.045057	0.046798	0.335638
Felix 2016	Childhood BMI	Yes	rs13130484	4	45175691	GNPDA2	T	C	0.44	0.453878	0.000301	0.00017	0.077519	0.00041	0.000134	0.002245	0.000441	0.000121	0.000256	-7.7e-05	0.000123	0.528834	0.000254	0.000285	0.373046	0.002891	0.001103	0.008812	0.015367	0.003409	6.65e-06	0.030189	0.006384	2.29e-06	0.000811	0.000405	0.045314	0.012633	0.009522	0.184577	0.047763	0.012167	8.73e-05	0.04008	0.010888	0.000234
Felix 2016	Childhood BMI	Yes	rs987237	6	50803050	TFAP2B	G	A	0.19	0.188645	0.000818	0.000216	0.000158	0.000807	0.00017	2.23e-06	0.000912	0.000153	2.28e-09	-9.1e-05	0.000156	0.559719	0.00052	0.000364	0.153051	0.005565	0.001404	7.47e-05	0.02712	0.00432	3.54e-10	0.05497	0.00808	1.06e-11	0.001909	0.000512	0.000194	0.026003	0.012146	0.032311	0.079801	0.015359	2.08e-07	0.078407	0.013828	1.46e-08
Felix 2016	Childhood BMI	Yes	rs13253111	8	28061974	ELP3	A	G	0.57	0.571715	-5.3e-05	0.000172	0.760289	0.000158	0.000135	0.24286	0.000206	0.000122	0.092104	-0.000274	0.000123	0.02568	0.000315	0.000286	0.270484	0.001686	0.001108	0.1279	0.010051	0.003436	0.003457	0.017652	0.006446	0.006189	4.8e-05	0.00041	0.906933	0.010838	0.009547	0.256242	-0.02528	0.012285	0.039664	0.025697	0.010962	0.019093
Felix 2016	Childhood BMI	Yes	rs3829849	9	129390800	LMX1B	T	C	0.36	0.369698	0.000153	0.000176	0.383716	0.000185	0.000138	0.18024	0.000153	0.000125	0.219491	-0.000221	0.000126	0.080604	-3.4e-05	0.000294	0.908753	0.001357	0.001138	0.233033	0.007719	0.003518	0.028235	0.012014	0.006587	0.068175	0.000449	0.000418	0.283828	0.00021	0.009817	0.98294	-0.02333	0.01253	0.062615	0.021328	0.011246	0.057911
Felix 2016	Childhood BMI	Yes	rs7132908	12	50263148	FAIM2	A	G	0.39	0.369785	0.000605	0.000179	0.000739	0.000651	0.000139	3.09e-06	0.000689	0.000126	4.73e-08	-0.000252	0.000127	0.046673	0.000122	0.000299	0.682641	0.003065	0.001154	0.007935	0.01993	0.003547	1.96e-08	0.037762	0.006631	1.27e-08	0.001322	0.000424	0.001809	0.010159	0.009966	0.307994	0.069345	0.012657	4.38e-08	0.052643	0.011381	3.79e-06
Felix 2016	Childhood BMI	Yes	rs12429545	13	54102206	OLFM4	A	G	0.13	0.131099	0.000685	0.000252	0.006615	0.000794	0.000197	5.85e-05	0.000984	0.000176	2.49e-08	-0.00022	0.000181	0.22448	0.000801	0.000425	0.05938	0.008019	0.001639	1.01e-06	0.033334	0.004997	2.64e-11	0.064345	0.009319	5.21e-12	0.001445	0.000593	0.01476	0.036274	0.014188	0.010584	0.092848	0.017692	1.57e-07	0.098449	0.01608	9.49e-10
Felix 2016	Childhood BMI	Yes	rs1421085	16	53800954	FTO	C	T	0.41	0.407727	0.000849	0.000174	1.01e-06	0.001092	0.000136	1.07e-15	0.001184	0.000123	4.59e-22	-0.000159	0.000124	0.201479	-0.0009	0.00029	0.002054	0.000701	0.001123	0.532568	0.025856	0.00346	8.2e-14	0.055942	0.006474	5.86e-18	0.002241	0.000412	5.46e-08	-0.02498	0.009686	0.009929	0.122284	0.012323	3.52e-23	0.050389	0.011079	5.49e-06
Felix 2016	Childhood BMI	Yes	rs8092503	18	52479487	RAB27B	G	A	0.27	0.262805	0.000561	0.000195	0.003974	0.000596	0.000152	8.87e-05	0.000366	0.000136	0.007142	-0.000347	0.000139	0.012481	0.000944	0.000331	0.004303	0.006415	0.001272	4.7e-07	0.020157	0.003851	1.69e-07	0.032204	0.007156	6.88e-06	0.001345	0.000455	0.003147	0.037145	0.011046	0.000776	-0.04595	0.013769	0.000851	0.070133	0.012444	1.79e-08
Felix 2016	Childhood BMI	Yes	rs6567160	18	57829135	MC4R	C	T	0.23	0.214931	0.000565	0.000208	0.006691	0.000744	0.000163	5.26e-06	0.000756	0.000148	3.39e-07	-0.000112	0.000149	0.452294	0.000137	0.000344	0.690383	0.004364	0.001335	0.001082	0.024992	0.004161	1.95e-09	0.04721	0.007848	1.84e-09	0.00146	0.000499	0.003435	0.01002	0.011481	0.382809	-0.08517	0.014735	7.66e-09	0.067918	0.01324	2.96e-07
Bradfield 2019²	Childhood obesity	Yes	rs10493544	1	74983835	TNNI3K	T	C	0.43	0.45704	0.000603	0.000171	0.000418	0.000633	0.000134	2.45e-06	0.000495	0.000121	4.3e-05	-0.000157	0.000123	0.201994	6.1e-05	0.000287	0.832629	0.003131	0.001108	0.004715	0.018342	0.003418	8.2e-08	0.033311	0.006387	1.87e-07	0.001372	0.000406	0.000721	0.006326	0.009573	0.508737	-0.05448	0.012284	9.35e-06	0.052421	0.010924	1.62e-06
Bradfield 2019²	Childhood obesity	Yes	rs539515	1	177889025	SEC16B	C	A	0.12	0.189894	0.001136	0.000218	1.87e-07	0.001116	0.000169	4.69e-11	0.001315	0.000154	1.25e-17	-8.7e-05	0.000155	0.574924	-0.00018	0.000364	0.629091	0.003799	0.001407	0.006968	0.031454	0.004326	3.71e-13	0.067052	0.008102	1.34e-16	0.002847	0.000517	3.77e-08	0.00312	0.012144	0.797261	-0.12366	0.015388	9.75e-16	0.075368	0.013867	5.6e-08
Bradfield 2019²	Childhood obesity	Yes	rs62104180	2	466003	TMEM18	G	A	0.96	0.960364	0.00071	0.000458	0.120748	0.001065	0.000364	0.003455	0.001106	0.000334	0.00094	-0.000549	0.000331	0.097392	0.000634	0.000741	0.392207	0.006757	0.002883	0.019115	0.037944	0.00932	4.73e-05	0.072189	0.017724	4.69e-05	0.001774	0.001124	0.114454	0.030974	0.024619	0.208323	-0.14328	0.033873	2.36e-05	0.099187	0.029117	0.000662
Bradfield 2019²	Childhood obesity	Yes	rs7579427	2	631183	TMEM18	A	C	0.83	0.834295	0.000333	0.000227	0.142437	0.000514	0.000178	0.003957	0.000801	0.000161	6.8e-07	-0.00028	0.000163	0.085447	0.001449	0.000378	0.000129	0.009085	0.001464	5.59e-10	0.030803	0.004538	1.18e-11	0.057472	0.008504	1.45e-11	0.000736	0.000541	0.173736	0.055504	0.01261	1.09e-05	-0.08625	0.016266	1.17e-07	0.101043	0.014491	3.22e-12
Bradfield 2019²	Childhood obesity	Yes	rs4077678	2	25122840	ADCY3	G	C	0.43	0.429096	0.000553	0.000173	0.001389	0.000669	0.000135	7.45e-07	0.000608	0.000122	6.47e-07	-0.000302	0.000123	0.014282	0.000487	0.000288	0.090127	0.005553	0.001114	6.34e-07	0.02514	0.003437	2.69e-13	0.043966	0.006447	9.48e-12	0.001373	0.00041	0.000826	0.022093	0.009598	0.021369	-0.06576	0.012234	7.83e-08	0.074234	0.011002	1.56e-11
Bradfield 2019²	Childhood obesity	Yes	rs114670539	2	207064335	GPR1	T	C	0.05	0.044519	0.000545	0.000423	0.19808	0.000814	0.000334	0.014911	0.000724	0.00031	0.019417	-0.001038	0.000304	0.000654	0.001228	0.000675	0.06872	0.008731	0.002642	0.000955	0.034967	0.008589	4.73e-05	0.054611	0.016537	0.000964	0.001656	0.001049	0.114269	0.049606	0.022439	0.02708	-0.08327	0.030327	0.006055	0.109036	0.026736	4.59e-05
Bradfield 2019²	Childhood obesity	Yes	rs925494	4	45187622	GNPDA2	T	C	0.3	--	--	--	--	--	--	--	--	--	--	--	--	--	--	--	--	--	--	--	--	--	--	--	--	--	--	--	--	--	--	--	--	--	--	--	--	--
Bradfield 2019²	Childhood obesity	Yes	rs2053682	5	170599327	RANBP17	A	C	0.67	0.676368	0	0.000182	0.998668	3.4e-05	0.000142	0.812787	0.000308	0.000128	0.016179	4.7e-05	0.00013	0.718857	0.000536	0.000304	0.078034	-0.0025	0.001176	0.033753	0.007878	0.003616	0.029387	0.016018	0.006766	0.017941	-7.8e-05	0.00043	0.855263	0.017949	0.010153	0.077096	-0.02149	0.012875	0.095158	0.027005	0.011589	0.01982
Bradfield 2019²	Childhood obesity	Yes	rs2206277	6	50798526	TFAP2B	T	C	0.19	0.18926	0.000833	0.000216	0.000118	0.000818	0.00017	1.61e-06	0.000918	0.000152	1.82e-09	-0.000107	0.000156	0.493967	0.000548	0.000363	0.131874	-0.00583	0.001403	3.26e-05	0.027638	0.00432	1.62e-10	0.055384	0.00808	7.45e-12	0.001945	0.000512	0.000147	0.027231	0.012136	0.02487	-0.08112	0.015363	1.32e-07	0.080447	0.013825	6.08e-09
Bradfield 2019²	Childhood obesity	Yes	rs10224397	7	93269367	CALCR	A	G	0.45	0.41163	0.000366	0.000174	0.035101	0.000292	0.000136	0.032248	0.000116	0.000123	0.345463	3.2e-05	0.000125	0.797604	0.001064	0.000289	0.000235	-0.00563	0.00112	5.09e-07	0.013545	0.003474	9.77e-05	0.022102	0.006524	0.000709	0.00097	0.000414	0.01924	0.040621	0.00965	2.59e-05	-0.01428	0.012386	0.249033	0.050917	0.011082	4.4e-06
Bradfield 2019²	Childhood obesity	Yes	rs17309874	11	27667236	BDNF	A	G	0.24	0.251986	6.6e-05	0.000198	0.739503	0.000177	0.000155	0.250724	0.000238	0.00014	0.088574	0.000175	0.000141	0.215046	0.000613	0.000332	0.065022	-0.00345	0.001284	0.007277	0.010755	0.003935	0.006288	0.025788	0.007357	0.000459	0.000221	0.000469	0.636752	0.02411	0.011095	0.029798	-0.01638	0.01402	0.242626	0.036557	0.012637	0.003829
Bradfield 2019²	Childhood obesity	Yes	rs10835310	11	28355657	METTL15	T	C	0.55	0.574413	0.000172	0.000174	0.321201	3.5e-05	0.000137	0.79685	8.2e-05	0.000123	0.506112	1.9e-05	0.000125	0.879088	-0.00012	0.000289	0.691107	5.5e-05	0.00112	0.960635	0.001598	0.003482	0.646272	0.003813	0.006541	0.559931	0.00018	0.000415	0.663623	-0.00523	0.009645	0.587944	-0.00901	0.012403	0.467776	0.007557	0.011089	0.49562
Bradfield 2019²	Childhood obesity	Yes	rs7132908	12	50263148	FAIM2	A	G	0.39	0.369785	0.000605	0.000179	0.000739	0.000651	0.000139	3.09e-06	0.000689	0.000126	4.73e-08	-0.000252	0.000127	0.046673	0.000122	0.000299	0.682641	-0.00307	0.001154	0.007935	0.01993	0.003547	1.96e-08	0.037762	0.006631	1.27e-08	0.001322	0.000424	0.001809	0.010159	0.009966	0.307994	-0.06935	0.012657	4.38e-08	0.052643	0.011381	3.79e-06
Bradfield 2019²	Childhood obesity	Yes	rs2540031	16	4017567	ADCY9	A	T	0.59	--	--	--	--	--	--	--	--	--	--	--	--	--	--	--	--	--	--	--	--	--	--	--	--	--	--	--	--	--	--	--	--	--	--	--	--	--
Bradfield 2019²	Childhood obesity	Yes	rs56094641	16	53806453	FTO	G	A	0.43	0.408536	0.000856	0.000174	8.34e-07	0.001091	0.000136	1.01e-15	0.001184	0.000122	4.06e-22	-0.000156	0.000124	0.209998	-0.00089	0.00029	0.002166	0.00073	0.001122	0.515125	0.025968	0.003456	6.04e-14	0.056074	0.006467	4.55e-18	0.00225	0.000412	4.67e-08	-0.0248	0.009676	0.010387	-0.1222	0.012313	3.5e-23	0.050795	0.011072	4.55e-06
Bradfield 2019²	Childhood obesity	Yes	rs2740752	17	46664608	HOXB5	T	C	0.86	0.884041	-8e-06	0.000271	0.975341	0.000206	0.000213	0.333063	0.000221	0.000197	0.260339	-0.000195	0.000193	0.312579	0.000306	0.000437	0.48359	0.003507	0.0017	0.039097	0.011703	0.005463	0.032194	0.019392	0.010396	0.062147	3.2e-05	0.000663	0.96088	0.01447	0.014545	0.319812	-0.03019	0.019699	0.125375	0.041625	0.017124	0.015088
Bradfield 2019²	Childhood obesity	Yes	rs6567160	18	57829135	MC4R	C	T	0.23	0.214931	0.000565	0.000208	0.006691	0.000744	0.000163	5.26e-06	0.000756	0.000148	3.39e-07	-0.000112	0.000149	0.452294	0.000137	0.000344	0.690383	0.004364	0.001335	0.001082	0.024992	0.004161	1.95e-09	0.04721	0.007848	1.84e-09	0.00146	0.000499	0.003435	0.01002	0.011481	0.382809	-0.08517	0.014735	7.66e-09	0.067918	0.01324	2.96e-07
Bradfield 2019²	Childhood obesity	Yes	rs2749808	20	54149014	CBLN4	C	T	0.33	0.315383	-4.3e-05	0.000184	0.81281	0.00015	0.000144	0.297605	0.000316	0.000131	0.015689	-0.000146	0.000131	0.264029	0.000621	0.000303	0.040436	0.00293	0.001174	0.012559	0.009996	0.003671	0.006482	0.02208	0.006908	0.001399	-1.3e-05	0.00044	0.976619	0.022949	0.010095	0.023023	-0.0358	0.013123	0.006386	0.033866	0.01167	0.00372
Bradfield 2019²	Childhood obesity	Yes	rs1437206	20	54482276	CBLN4	C	T	0.75	0.756785	0.000235	0.000199	0.237357	0.000192	0.000157	0.222392	-7e-05	0.000141	0.620266	-0.000172	0.000144	0.230755	0.000553	0.000332	0.096094	0.003337	0.001283	0.009336	0.007241	0.003983	0.06906	0.00788	0.007462	0.290993	0.000711	0.000472	0.132447	0.02095	0.011069	0.058426	-0.0068	0.014235	0.633049	0.030974	0.012706	0.014798
Couto Alves 2019	BMI at the adiposity peak	Yes	rs9436303	1	65896674	LEPR/LEPROT	G	A	0.22	0.222755	-0.00013	0.000208	0.532669	-0.00012	0.000162	0.455148	-0.00013	0.000149	0.369754	4.3e-05	0.000148	0.769891	0.001291	0.000341	0.000155	0.005067	0.001323	0.000129	0.00922	0.004155	0.02651	0.012015	0.007838	0.125297	-0.00061	0.0005	0.219557	0.045183	0.01137	7.14e-05	0.001585	0.014878	0.915113	0.046005	0.013169	0.00048
Couto Alves 2019	BMI at the adiposity rebound	Yes	rs10938397	4	45182527	GNPDA2	G	A	0.35	0.453852	0.000267	0.000171	0.117783	0.000386	0.000134	0.004053	0.00042	0.000121	0.000508	-7.2e-05	0.000123	0.559961	0.000274	0.000286	0.337442	0.002782	0.001105	0.011874	0.014801	0.003414	1.47e-05	0.029222	0.006391	4.9e-06	0.000741	0.000406	0.067639	0.012942	0.009541	0.174957	-0.04592	0.012184	0.000166	0.038241	0.010909	0.000459
Couto Alves 2019	Age at the adiposity rebound	Yes	rs2817419	6	50812906	TFAP2B	G	A	0.24	0.268555	-0.00066	0.000192	0.00067	-0.00065	0.000151	1.64e-05	-0.00073	0.000136	8.37e-08	0.000256	0.000139	0.065339	0.000272	0.000324	0.402175	-0.0015	0.00125	0.231703	-0.01832	0.003845	1.93e-06	-0.036558	0.007183	3.66e-07	-0.00147	0.000456	0.001243	0.005323	0.010821	0.622796	0.06134	0.013757	8.36e-06	-0.04199	0.012314	0.000654
Couto Alves 2019	Age at the adiposity rebound	Yes	rs1421085	16	53800954	FTO	T	C	0.75	0.592273	-0.00085	0.000174	1.01e-06	-0.00109	0.000136	1.07e-15	-0.00118	0.000123	4.59e-22	0.000159	0.000124	0.201479	0.000895	0.00029	0.002054	-0.0007	0.001123	0.532568	-0.02586	0.00346	8.2e-14	-0.055942	0.006474	5.86e-18	-0.00224	0.000412	5.46e-08	0.024979	0.009686	0.009929	0.122284	0.012323	3.52e-23	-0.05039	0.011079	5.49e-06
Helgeland 2019	Childhood BMI - 6 months	Yes	rs2767486	1	65991203	LEPR	G	A	0.16	0.173897	-0.00011	0.000229	0.634095	-9.7e-05	0.00018	0.58972	-0.00015	0.000166	0.366068	-0.000144	0.000163	0.37877	0.001617	0.000372	1.38e-05	0.006824	0.001444	2.34e-06	0.012726	0.00461	0.005782	0.014527	0.008752	0.096948	-0.00049	0.000558	0.379558	0.056632	0.012369	4.75e-06	0.002949	0.016553	0.858584	0.06009	0.014484	3.38e-05
Helgeland 2019	Childhood BMI - 1 year	Yes	rs13035244	2	25134009	ADCY3	C	T	0.44	0.428314	0.000562	0.000173	0.00116	0.000674	0.000135	6.31e-07	0.0006	0.000122	9.14e-07	-0.000292	0.000123	0.018115	0.000489	0.000288	0.088941	0.005582	0.001114	5.55e-07	0.025168	0.003437	2.52e-13	0.043989	0.006445	9.11e-12	0.001397	0.00041	0.000668	0.022236	0.009601	0.020582	-0.06541	0.012234	9.15e-08	0.07444	0.011002	1.37e-11
Helgeland 2019	Childhood BMI - 1.5 years	Yes	rs6842303	4	17854055	LCORL	T	G	0.28	0.266697	0.000411	0.000192	0.032682	0.000373	0.000151	0.013441	0.000186	0.000136	0.170049	-0.000126	0.000138	0.360581	9.3e-05	0.000322	0.773877	0.001839	0.001246	0.139897	0.009768	0.003829	0.010757	0.01562	0.007163	0.029216	0.000957	0.000455	0.035555	0.00582	0.01076	0.58863	-0.02056	0.013649	0.132056	0.027504	0.012267	0.024979
Helgeland 2019	Childhood BMI - 1.5 years	No	rs10487505	7	127860163	LEP	C	G	0.49	0.490181	-0.00021	0.000172	0.215323	0.000251	0.000135	0.062406	0.000221	0.000121	0.068348	-5.3e-05	0.000123	0.667701	0.000681	0.000288	0.01795	0.003398	0.001113	0.002267	0.011024	0.003426	0.001298	0.018356	0.006413	0.004216	0.000516	0.000407	0.205457	0.022533	0.009605	0.018998	-0.022	0.012197	0.071306	0.036017	0.010973	0.001036
Helgeland 2019	Childhood BMI - 7 years	Yes	rs9922708	16	53831146	FTO	T	C	0.44	0.424035	0.000886	0.000172	2.84e-07	0.001056	0.000135	5.96e-15	0.001092	0.000122	3.22e-19	-0.000155	0.000123	0.209606	-0.00077	0.000288	0.007561	0.00122	0.001113	0.272943	0.024951	0.003436	4e-13	0.05274	0.006436	2.64e-16	0.002277	0.000409	2.72e-08	-0.02052	0.0096	0.032619	-0.11343	0.01225	2.17e-20	0.050944	0.010994	3.64e-06
Vogelezang 2020	Childhood BMI	Yes	rs61765651	1	72754314	NEGR1	C	T	0.83	0.830778	0.0005	0.000228	0.028541	0.000275	0.000178	0.123247	0.00023	0.000163	0.157726	-0.000125	0.000162	0.4398	0.000473	0.000378	0.210978	0.003921	0.001464	0.007411	0.012318	0.004555	0.006857	0.016641	0.008546	0.051523	0.001059	0.000546	0.052274	0.02005	0.012618	0.112049	-0.02392	0.016391	0.144478	0.042911	0.01451	0.003113
Vogelezang 2020	Childhood BMI	Yes	rs12042908	1	74997762	FPGT/TNNI3K	A	G	0.46	0.462719	0.000583	0.000171	0.00065	0.000627	0.000135	3.27e-06	0.000524	0.000121	1.58e-05	-0.000171	0.000123	0.165895	2.1e-05	0.000287	0.941539	0.002997	0.00111	0.006952	0.018626	0.00343	5.74e-08	0.034188	0.006413	1e-07	0.001322	0.000407	0.001169	0.004532	0.009588	0.636476	-0.05583	0.012322	5.95e-06	0.05277	0.010953	1.48e-06
Vogelezang 2020	Childhood BMI	Yes	rs144376234	1	110114504	GNAI3	T	C	0.04	0.035537	0.001578	0.000453	0.000493	0.001517	0.000362	2.78e-05	0.001192	0.000313	0.000138	-0.000402	0.000337	0.23173	0.000142	0.000803	0.859949	0.008124	0.003075	0.008263	0.042382	0.009057	2.92e-06	0.07457	0.016628	7.41e-06	0.003469	0.001044	0.000893	0.023931	0.026918	0.373983	-0.1462	0.03209	5.29e-06	0.114074	0.029572	0.000116
Vogelezang 2020	Childhood BMI	Yes	rs543874	1	177889480	SEC16B	G	A	0.19	0.189743	0.001139	0.000218	1.74e-07	0.001117	0.000169	4.59e-11	0.001311	0.000154	1.57e-17	-8.4e-05	0.000155	0.588195	-0.00018	0.000364	0.627989	0.003839	0.001408	0.006403	0.031337	0.004327	4.57e-13	0.066891	0.008103	1.6e-16	0.002853	0.000517	3.54e-08	0.003202	0.012148	0.792097	-0.12295	0.015393	1.44e-15	0.075534	0.013868	5.25e-08
Vogelezang 2020	Childhood BMI	No	rs1094647	1	205655378	SLC45A3	G	A	0.55	0.545328	4.5e-05	0.000171	0.793853	0.000131	0.000134	0.328507	0.000119	0.000121	0.325008	-0.000287	0.000122	0.019112	0.000492	0.000286	0.08518	0.002373	0.001106	0.031914	0.010523	0.003412	0.002048	0.013763	0.006388	0.031221	0.000161	0.000406	0.690938	0.015955	0.009545	0.094609	-0.02163	0.012184	0.075858	0.033092	0.010907	0.002422
Vogelezang 2020	Childhood BMI	Yes	rs62107261	2	422144	FAM150B	T	C	0.95	0.960555	0.000571	0.000464	0.218963	0.001064	0.00037	0.004057	0.001397	0.000341	4.15e-05	-0.000691	0.000337	0.040292	0.001156	0.000749	0.122767	0.008731	0.002915	0.002752	0.046633	0.009491	9.12e-07	0.091871	0.018105	3.97e-07	0.001423	0.001147	0.214783	0.047916	0.024851	0.053849	-0.16518	0.034494	1.71e-06	0.117552	0.029529	6.93e-05
Vogelezang 2020	Childhood BMI	Yes	rs939584	2	621558	TMEM18	T	C	0.83	0.831768	-0.00034	0.000226	0.136523	0.000501	0.000177	0.004722	0.000781	0.00016	1.07e-06	-0.000292	0.000162	0.071405	0.001544	0.000376	4.11e-05	0.00935	0.001456	1.39e-10	0.030574	0.004507	1.21e-11	0.056707	0.008443	1.93e-11	0.00075	0.000537	0.162534	0.058853	0.012546	2.76e-06	-0.08284	0.016146	2.95e-07	0.10255	0.014406	1.13e-12
Vogelezang 2020	Childhood BMI	Yes	rs11676272	2	25141538	ADCY3	G	A	0.46	0.460407	-0.00044	0.000171	0.010617	0.00057	0.000134	2.11e-05	0.000666	0.000121	3.78e-08	-0.000224	0.000122	0.067196	0.000628	0.000285	0.027657	0.005778	0.001104	1.69e-07	0.024868	0.003408	3.06e-13	0.046205	0.006388	4.93e-13	0.001064	0.000407	0.008933	0.026219	0.009511	0.005855	-0.06316	0.01214	2.01e-07	0.073663	0.010904	1.48e-11
Vogelezang 2020	Childhood BMI	Yes	rs114670539	2	207064335	GPR1	T	C	0.05	0.044519	0.000545	0.000423	0.19808	0.000814	0.000334	0.014911	0.000724	0.00031	0.019417	-0.001038	0.000304	0.000654	0.001228	0.000675	0.06872	0.008731	0.002642	0.000955	0.034967	0.008589	4.73e-05	0.054611	0.016537	0.000964	0.001656	0.001049	0.114269	0.049606	0.022439	0.02708	-0.08327	0.030327	0.006055	0.109036	0.026736	4.59e-05
Vogelezang 2020	Childhood BMI	Yes	rs12641981	4	45179883	GNPDA2	T	C	0.44	0.454578	0.000279	0.00017	0.10173	0.000395	0.000134	0.003278	0.000428	0.000121	0.000383	-7.3e-05	0.000123	0.553134	0.000252	0.000285	0.376679	0.00276	0.001103	0.012329	0.015015	0.003408	1.07e-05	0.029661	0.006382	3.41e-06	0.000768	0.000405	0.057865	0.012218	0.009513	0.199008	-0.04657	0.012163	0.00013	0.038612	0.010885	0.000392
Vogelezang 2020	Childhood BMI	Yes	rs13107325	4	103188709	SLC39A8	T	C	0.07	0.057128	0.000233	0.000376	0.536142	0.000223	0.000296	0.451145	0.000106	0.000281	0.70571	4e-05	0.000267	0.881476	0.000798	0.000584	0.171855	0.003641	0.00229	0.11176	0.009802	0.007672	0.201395	0.025443	0.014932	0.088393	0.000393	0.000954	0.680328	0.027536	0.019385	0.155451	-0.01703	0.027637	0.537893	0.036666	0.02349	0.118529
Vogelezang 2020	Childhood BMI	Yes	rs7719067	5	153538241	GALNT10	A	G	0.43	0.412974	0.00024	0.000173	0.165827	0.000348	0.000136	0.010333	0.000397	0.000122	0.001189	-0.000129	0.000124	0.296991	-0.00015	0.000288	0.602531	0.000831	0.001115	0.455813	0.010428	0.003446	0.002488	0.020686	0.006464	0.00138	0.00065	0.000411	0.113972	-0.00337	0.00961	0.726003	-0.04514	0.012274	0.000237	0.023418	0.011012	0.033465
Vogelezang 2020	Childhood BMI	Yes	rs116664060	6	31592524	PRRC2A	C	G	0.18	0.172911	0.000231	0.000231	0.318464	0.000362	0.000183	0.047593	0.000312	0.000168	0.062972	-9.8e-05	0.000167	0.558665	0.000334	0.000384	0.384706	0.002584	0.001491	0.083118	0.012404	0.004723	0.008657	0.022836	0.008954	0.010778	0.000553	0.000567	0.329448	0.012682	0.012796	0.321648	-0.0443	0.016908	0.008809	0.038091	0.014901	0.010598
Vogelezang 2020	Childhood BMI	Yes	rs2076308	6	50791640	TFAP2B	C	G	0.19	0.189573	0.000825	0.000216	0.000139	0.00082	0.000171	1.57e-06	0.000914	0.000153	2.19e-09	-0.000117	0.000157	0.456495	0.000547	0.000364	0.132783	0.00581	0.001404	3.55e-05	0.027583	0.004322	1.8e-10	0.055173	0.008085	9.17e-12	0.001931	0.000512	0.000166	0.027085	0.012146	0.025769	-0.08151	0.01537	1.16e-07	0.080598	0.013833	5.81e-09
Vogelezang 2020	Childhood BMI	Yes	rs62500888	8	28061823	ELP3	A	G	0.57	0.571692	-5.3e-05	0.000172	0.758523	0.000157	0.000135	0.24576	0.000204	0.000122	0.094636	-0.000274	0.000123	0.025901	0.000318	0.000286	0.266891	0.001688	0.001108	0.127541	0.010035	0.003437	0.003517	0.017655	0.006447	0.006191	4.6e-05	0.000411	0.911562	0.010908	0.009549	0.253317	-0.02522	0.012297	0.040313	0.02574	0.010965	0.018922
Vogelezang 2020	Childhood BMI	Yes	rs56133711	11	27723334	BDNF	A	G	0.24	0.243751	8.2e-05	0.0002	0.683146	0.000197	0.000156	0.206958	0.000224	0.000141	0.11343	0.000202	0.000142	0.155747	0.000495	0.000334	0.138163	0.003087	0.001291	0.016829	0.010122	0.003977	0.010944	0.024871	0.007449	0.000846	0.000271	0.000475	0.568902	0.020258	0.011145	0.069128	-0.01748	0.014178	0.217489	0.034022	0.012743	0.007604
Vogelezang 2020	Childhood BMI	Yes	rs11030391	11	28644626	METTL15	A	G	0.63	0.62449	0.000307	0.000176	0.081018	0.000356	0.000138	0.00999	0.000281	0.000124	0.023948	-0.000272	0.000126	0.030706	-1.3e-05	0.000293	0.963782	0.000636	0.001133	0.574779	0.010691	0.003505	0.002297	0.016888	0.006566	0.010132	0.00084	0.000417	0.044053	-0.0013	0.009787	0.894033	-0.02921	0.012509	0.019568	0.027936	0.011204	0.012675
Vogelezang 2020	Childhood BMI	Yes	rs11215427	11	115093438	CADM1	G	C	0.74	0.736649	-0.00016	0.000193	0.400782	7.8e-05	0.00015	0.603294	0.000302	0.000136	0.02653	-9.4e-05	0.000137	0.489868	0.000912	0.00032	0.004422	0.003487	0.00124	0.004934	0.012905	0.003824	0.000743	0.025523	0.007165	0.00037	-0.00021	0.000457	0.648934	0.032131	0.010703	0.002692	-0.02588	0.013647	0.057905	0.033106	0.012246	0.00688
Vogelezang 2020	Childhood BMI	Yes	rs7138803	12	50247468	BCDIN3D	A	G	0.37	0.360129	-0.00063	0.000179	0.000399	0.000627	0.000139	6.9e-06	0.000661	0.000126	1.54e-07	-0.000248	0.000127	0.050643	-1.5e-05	0.000297	0.959071	0.002505	0.001151	0.029502	0.018306	0.003543	2.44e-07	0.034095	0.006634	2.81e-07	0.001301	0.000423	0.0021	0.005387	0.009927	0.587381	-0.06737	0.012623	9.64e-08	0.048702	0.011356	1.82e-05
Vogelezang 2020	Childhood BMI	Yes	rs4477562	13	54104968	LINC00558	T	C	0.13	0.131633	0.000607	0.000251	0.015703	0.000749	0.000197	0.000146	0.000957	0.000176	5.48e-08	-0.000193	0.00018	0.285691	0.000838	0.000423	0.047619	0.007705	0.001632	2.4e-06	0.032289	0.004987	9.79e-11	0.063229	0.009301	1.1e-11	0.001315	0.000591	0.026213	0.036779	0.014131	0.009268	-0.08965	0.017677	4.03e-07	0.09374	0.01603	5.12e-09
Vogelezang 2020	Childhood BMI	Yes	rs114285994	16	19935763	GPRC5B	G	A	0.87	0.87995	0.000412	0.000264	0.118625	0.000552	0.000207	0.00764	0.000381	0.000189	0.04409	-0.000186	0.000188	0.322609	0.000765	0.000433	0.07733	0.004904	0.001681	0.00354	0.019194	0.005293	0.000289	0.032483	0.009988	0.00115	0.000959	0.000636	0.131572	0.030139	0.014437	0.036855	-0.05077	0.018969	0.007457	0.064575	0.01676	0.000118
Vogelezang 2020	Childhood BMI	Yes	rs17817449	16	53813367	FTO	G	T	0.4	0.394453	-0.00086	0.000174	7.83e-07	0.001083	0.000137	2.42e-15	0.001151	0.000123	9.11e-21	-0.000179	0.000125	0.152365	-0.00096	0.000291	0.000953	0.000414	0.001127	0.713116	0.025175	0.003475	4.52e-13	0.054428	0.006506	6.29e-17	0.002253	0.000414	5.32e-08	-0.02715	0.009723	0.005238	-0.1195	0.012371	4.77e-22	0.04892	0.011126	1.11e-05
Vogelezang 2020	Childhood BMI	No	rs184566112	18	55943926	NEDD4L	A	T	0.84	--	--	--	--	--	--	--	--	--	--	--	--	--	--	--	--	--	--	--	--	--	--	--	--	--	--	--	--	--	--	--	--	--	--	--	--	--
Vogelezang 2020	Childhood BMI	Yes	rs571312	18	57839769	MC4R	A	C	0.23	0.215395	0.000548	0.000208	0.0083	0.000726	0.000163	8e-06	0.000733	0.000148	6.96e-07	-0.000104	0.000148	0.484293	0.000182	0.000342	0.594277	0.0045	0.001328	0.000708	0.024638	0.004145	2.87e-09	0.046372	0.00782	3.12e-09	0.001423	0.000497	0.004234	0.011689	0.011423	0.306156	-0.08402	0.014691	1.1e-08	0.067914	0.013181	2.62e-07
Vogelezang 2020	Childhood BMI	Yes	rs76227980	18	58036384	MC4R	C	T	0.98	0.983539	0.001092	0.000683	0.109942	0.001616	0.000543	0.002939	0.00172	0.000497	0.000543	-0.001825	0.000494	0.000224	-0.00061	0.001105	0.578104	0.00336	0.004287	0.433175	0.045169	0.013865	0.001128	0.086681	0.026378	0.001021	0.002328	0.001671	0.16364	-0.00619	0.036688	0.865939	-0.1705	0.050224	0.000691	0.106408	0.043259	0.013923
Helgeland 2022	Childhood BMI - 1.5 years	Yes	rs10493377	1	65879252	LEPR	A	G	0.53	0.545918	-0.00026	0.00017	0.131306	-0.0003	0.000134	0.027521	-0.00028	0.000121	0.018565	0.000261	0.000122	0.032702	0.000794	0.000286	0.005447	0.001742	0.001105	0.114797	-0.0025	0.003409	0.463645	-0.005549	0.006381	0.384544	-0.00068	0.000405	0.091841	0.024926	0.009533	0.008949	0.035242	0.012166	0.003783	0.003732	0.010897	0.731999
Helgeland 2022	Childhood BMI - 1 year	Yes	rs10889551	1	65906137	LEPR	G	A	0.65	0.64537	-0.0005	0.000179	0.004825	-0.00065	0.00014	3.61e-06	-0.0005	0.000126	7.12e-05	8.8e-05	0.000128	0.489672	0.001033	0.000302	0.000633	0.002103	0.001166	0.071237	-0.00638	0.003561	0.073128	-0.016295	0.006638	0.014111	-0.00159	0.000422	0.000162	0.032268	0.010091	0.001391	0.062315	0.01271	9.61e-07	-0.00029	0.011448	0.979873
Helgeland 2022	Childhood BMI - 6 months	Yes	rs2767486	1	65991203	LEPR	G	A	0.16	0.173897	-0.00011	0.000229	0.634095	-9.7e-05	0.00018	0.58972	-0.00015	0.000166	0.366068	-0.000144	0.000163	0.37877	0.001617	0.000372	1.38e-05	0.006824	0.001444	2.34e-06	0.012726	0.00461	0.005782	0.014527	0.008752	0.096948	-0.00159	0.000558	0.379558	0.056632	0.012369	4.75e-06	0.002949	0.016553	0.858584	0.06009	0.014484	3.38e-05
Helgeland 2022	Childhood BMI - 8 months	Yes	rs10493544	1	74983835	TNNI3K	T	C	0.43	0.45704	0.000603	0.000171	0.000418	0.000633	0.000134	2.45e-06	0.000495	0.000121	4.3e-05	-0.000157	0.000123	0.201994	6.1e-05	0.000287	0.832629	0.003131	0.001108	0.004715	0.018342	0.003418	8.2e-08	0.033311	0.006387	1.87e-07	0.001372	0.000406	0.000721	0.006326	0.009573	0.508737	-0.05448	0.012284	9.35e-06	0.052421	0.010924	1.62e-06
Helgeland 2022	Childhood BMI - 8 years	Yes	rs545608	1	177899121	SEC16B	C	G	0.23	0.190178	0.00118	0.000218	5.92e-08	0.001131	0.000169	2.31e-11	0.00131	0.000154	1.47e-17	-0.00012	0.000154	0.43662	-0.00022	0.000363	0.552512	0.003831	0.001405	0.006413	0.031618	0.004318	2.55e-13	0.066304	0.008088	2.57e-16	0.002946	0.000517	1.21e-08	0.001978	0.012125	0.870391	-0.1246	0.015366	5.4e-16	0.076496	0.013842	3.35e-08
Helgeland 2022	Childhood BMI - 3 months	No	rs2816985	1	200072966	NR5A2	G	A	0.45	0.43449	-5.2e-05	0.000171	0.761339	-5.2e-05	0.000134	0.70086	0.000124	0.000121	0.303326	0.000126	0.000123	0.306395	0.000521	0.000286	0.068797	0.00127	0.001107	0.251238	0.005046	0.003415	0.139571	0.010187	0.006393	0.111078	-0.00025	0.000406	0.537147	0.016838	0.009558	0.07811	-0.00676	0.012182	0.579211	0.015761	0.010918	0.148854
Helgeland 2022	Childhood BMI - 1.5 years	Yes	rs77165542	2	430975	AC105393.2	C	T	0.98	0.970706	0.000142	0.000537	0.791725	0.00072	0.000424	0.0891	0.001305	0.000391	0.000841	-0.000751	0.000385	0.051102	0.001419	0.000873	0.104163	0.008746	0.003393	0.009974	0.043511	0.010885	6.47e-05	0.08455	0.02065	4.28e-05	0.000441	0.001315	0.737117	0.053189	0.029013	0.066775	-0.15423	0.039518	9.6e-05	0.112157	0.034164	0.001033
Helgeland 2022	Childhood BMI - 1 year	Yes	rs11676272	2	25141538	ADCY3	G	A	0.49	0.460407	0.000437	0.000171	0.010617	0.00057	0.000134	2.11e-05	0.000666	0.000121	3.78e-08	-0.000224	0.000122	0.067196	0.000628	0.000285	0.027657	0.005778	0.001104	1.69e-07	0.024868	0.003408	3.06e-13	0.046205	0.006388	4.93e-13	0.001064	0.000407	0.008933	0.026219	0.009511	0.005855	-0.06316	0.01214	2.01e-07	0.073663	0.010904	1.48e-11
Helgeland 2022	Childhood BMI - birth	Yes	rs11708067	3	123065778	ADCY5	G	A	0.23	0.205107	-0.00014	0.000213	0.511456	-0.00021	0.000166	0.205228	-0.00021	0.000152	0.177286	-0.000224	0.000151	0.13729	0.000241	0.000351	0.492258	-0.00015	0.001359	0.912931	-0.0055	0.004251	0.196068	-0.017475	0.008	0.028963	-0.0004	0.000511	0.43422	0.007301	0.01168	0.531965	0.011705	0.01523	0.44216	-0.01367	0.013517	0.311882
Helgeland 2022	Childhood BMI - birth	Yes	rs1482853	3	156798473	CCNL1	C	A	0.6	0.617522	0.000492	0.000176	0.005283	0.000367	0.000138	0.007987	0.00013	0.000125	0.299852	-0.00034	0.000126	0.007165	-0.00023	0.000293	0.433805	0.001074	0.001135	0.3439	0.007215	0.003527	0.040791	0.00584	0.006623	0.37787	0.001099	0.000421	0.008987	-0.00266	0.009768	0.785528	-0.03101	0.012578	0.013705	0.024777	0.011244	0.027576
Helgeland 2022	Childhood BMI - 1.5 years	Yes	rs2610989	4	18022834	LCORL	T	C	0.26	0.278455	0.00036	0.000191	0.059769	0.000315	0.00015	0.035955	0.000177	0.000134	0.187188	-0.000193	0.000137	0.158591	0.000333	0.000322	0.302023	0.002731	0.001245	0.028247	0.010071	0.003803	0.008106	0.015207	0.007094	0.032088	0.000702	0.000451	0.119247	0.013936	0.010772	0.19574	-0.01985	0.013551	0.142947	0.032866	0.012222	0.007181
Helgeland 2022	Childhood BMI - 6 months	Yes	rs1032296	4	145434688	HHIP	T	C	0.38	0.384946	-0.00022	0.000177	0.209723	-0.0002	0.000139	0.149394	2.6e-05	0.000125	0.836051	8e-05	0.000127	0.526276	0.000792	0.000294	0.007179	0.002026	0.00114	0.07558	0.00331	0.003535	0.349065	0.005854	0.006633	0.377457	-0.00059	0.000421	0.158276	0.02618	0.009826	0.007732	-0.00104	0.012617	0.934619	0.013929	0.011275	0.21667
Helgeland 2022	Childhood BMI - 6 months	Yes	rs6899303	5	95650975	PCSK1	C	A	0.63	0.638447	-0.00026	0.000178	0.139806	-0.00023	0.000139	0.104454	-5.3e-05	0.000127	0.678458	5.3e-05	0.000127	0.677153	0.000277	0.000295	0.347238	2.5e-05	0.001143	0.982829	2.7e-05	0.003557	0.994013	-0.001413	0.006687	0.832607	-0.00069	0.000426	0.106192	0.006119	0.009835	0.533873	0.005614	0.012722	0.659048	-0.00084	0.011329	0.941242
Helgeland 2022	Childhood BMI - 1 year	Yes	rs263377	5	95884775	PCSK1/CAST	A	G	0.41	0.406711	0.000146	0.000175	0.402418	1.7e-05	0.000138	0.90382	6.6e-05	0.000124	0.594579	-5.2e-05	0.000126	0.677899	0.000321	0.000293	0.273051	0.002034	0.001133	0.072677	-0.00369	0.003495	0.290777	0.002187	0.006538	0.738027	0.000175	0.000415	0.674103	0.012926	0.009783	0.186389	-0.00758	0.01248	0.543561	0.01375	0.011181	0.218758
Helgeland 2022	Childhood BMI - 3 months	Yes	rs2268657	6	39020542	GLP1R	T	C	0.51	0.530992	-0.00018	0.000171	0.282991	-0.00019	0.000133	0.149319	-0.00024	0.00012	0.049753	1e-05	0.000122	0.9369	0.000983	0.000285	0.000571	0.003371	0.001102	0.002225	0.001867	0.003393	0.582063	-0.00166	0.006353	0.793819	-0.00047	0.000404	0.249033	0.031219	0.009523	0.00105	0.025798	0.012067	0.032543	0.02078	0.010866	0.055836
Helgeland 2022	Childhood BMI - 1 year	Yes	rs2268647	6	39043178	GLP1R	T	C	0.5	0.507055	-0.00012	0.000171	0.501974	-0.00027	0.000134	0.047682	-0.00044	0.000121	0.00025	-6.4e-05	0.000122	0.598126	0.000821	0.000285	0.003991	0.001796	0.001102	0.103048	-0.00463	0.0034	0.173545	-0.018329	0.006365	0.003997	-0.00023	0.000405	0.568293	0.028473	0.009521	0.002794	0.030793	0.012141	0.011221	9.5e-05	0.010876	0.993012
Helgeland 2022	Childhood BMI - 6 months	Yes	rs1820721	6	39110046	GLP1R	A	C	0.49	0.492117	5.1e-05	0.000171	0.765388	8.6e-05	0.000134	0.518976	0.000257	0.000121	0.033658	-0.000163	0.000122	0.182025	0.000876	0.000286	0.00222	0.003747	0.001106	0.00071	0.012479	0.003405	0.00025	0.021147	0.006378	0.000919	0.000107	0.000406	0.792511	0.029424	0.009561	0.002097	-0.02066	0.012133	0.088589	0.03554	0.010907	0.001126
Helgeland 2022	Childhood BMI - 6 months	Yes	rs209421	6	83523684	UBE3D	G	T	0.26	0.283158	-0.00019	0.000188	0.321995	-0.00011	0.000148	0.471941	0.000201	0.000133	0.130776	-0.000113	0.000136	0.402861	0.000847	0.000316	0.007409	0.002315	0.001223	0.058322	0.007586	0.00376	0.043657	0.015477	0.007038	0.027908	-0.00047	0.000447	0.294185	0.029132	0.010568	0.005854	-0.01365	0.013333	0.305926	0.021093	0.012045	0.079918
Helgeland 2022	Childhood BMI - birth	No	rs7772579	6	152042502	ESR1	A	C	0.7	0.703826	1.1e-05	0.000187	0.951814	6.6e-05	0.000146	0.654368	0.000185	0.000132	0.159023	2.4e-05	0.000134	0.85855	0.000663	0.000315	0.035482	0.002037	0.001216	0.093857	0.006954	0.003716	0.061355	0.013694	0.006934	0.048295	-0.00015	0.000441	0.742653	0.022358	0.010532	0.033786	-0.01388	0.013246	0.294754	0.020925	0.011945	0.079831
Helgeland 2022	Childhood BMI - 8 months	Yes	rs1772945	6	154312285	OPRM1	A	G	0.56	0.502431	0.000156	0.00017	0.360814	0.000141	0.000134	0.292462	0.000134	0.00012	0.267449	1.6e-05	0.000122	0.893038	0.00017	0.000285	0.551469	0.001779	0.001101	0.106265	0.007052	0.003398	0.037973	0.012218	0.006359	0.054704	0.000307	0.000404	0.448302	0.007558	0.009517	0.427135	-0.01493	0.012138	0.218578	0.02158	0.010868	0.047084
Helgeland 2022	Childhood BMI - birth	Yes	rs78412508	7	44223858	GCK	G	A	0.99	0.992746	-0.00028	0.001103	0.796679	-0.00026	0.000845	0.755104	-0.00023	0.000794	0.776932	-0.001459	0.000757	0.054114	0.001124	0.001772	0.525766	0.004496	0.006873	0.513039	0.008755	0.021818	0.688246	-0.000729	0.041261	0.985901	-0.00126	0.002671	0.636561	0.034878	0.058959	0.554164	0.003047	0.079633	0.969461	0.041774	0.068985	0.544835
Helgeland 2022	Childhood BMI - 6 months	Yes	rs17145750	7	73026378	MLXIPL	C	T	0.84	0.845054	-0.00016	0.000239	0.503816	-4.6e-05	0.000187	0.803662	0.000135	0.000169	0.425972	-1.9e-05	0.000171	0.912981	0.000726	0.000399	0.069169	0.001768	0.001546	0.252496	0.006037	0.004771	0.205712	0.009539	0.008942	0.286099	-0.00021	0.000569	0.715431	0.024099	0.013328	0.070584	-0.01464	0.017013	0.389457	0.009164	0.015266	0.548322
Helgeland 2022	Childhood BMI - 1.5 years	No	rs10487505	7	127860163	LEP	C	G	0.49	0.490181	0.000213	0.000172	0.215323	0.000251	0.000135	0.062406	0.000221	0.000121	0.068348	-5.3e-05	0.000123	0.667701	0.000681	0.000288	0.01795	0.003398	0.001113	0.002267	0.011024	0.003426	0.001298	0.018356	0.006413	0.004216	0.000516	0.000407	0.205457	0.022533	0.009605	0.018998	-0.022	0.012197	0.071306	0.036017	0.010973	0.001036
Helgeland 2022	Childhood BMI - 6 months	Yes	rs287621	7	130435181	KLF14	T	C	0.26	0.280585	-0.00037	0.00019	0.053836	-0.00024	0.000149	0.102133	-7.9e-05	0.000134	0.55446	9.6e-05	0.000136	0.479514	0.00097	0.000317	0.002234	0.002868	0.001227	0.019442	0.002574	0.00379	0.49707	0.007098	0.0071	0.317429	-0.00085	0.000451	0.058077	0.03141	0.010586	0.003017	0.014734	0.013526	0.276002	0.013554	0.012122	0.263493
Helgeland 2022	Childhood BMI - 1.5 years	Yes	rs12672489	7	130483555	KLF14	C	T	0.75	0.753553	-1e-06	0.000201	0.997809	-4e-05	0.000157	0.800597	-9.3e-05	0.000142	0.511392	-0.000165	0.000143	0.246571	0.00095	0.000333	0.004397	0.004337	0.001291	0.000783	0.007458	0.003989	0.06155	0.008391	0.007483	0.262123	-0.0002	0.000477	0.678322	0.03337	0.011125	0.002715	0.006722	0.014199	0.635928	0.033849	0.012757	0.007988
Helgeland 2022	Childhood BMI - 6 months	Yes	rs117212676	8	76632003	HNF4G	A	G	0.02	0.02273	0.000421	0.000582	0.469853	0.000604	0.000461	0.190273	0.000577	0.000406	0.155358	-0.000792	0.000424	0.061527	-0.00011	0.000996	0.915982	0.00132	0.003829	0.730351	0.018943	0.011592	0.102236	0.036713	0.021485	0.087493	0.001669	0.001358	0.218984	-0.00588	0.033259	0.859733	-0.05091	0.04136	0.218364	0.039574	0.037401	0.289985
Helgeland 2022	Childhood BMI - 6 months	No	rs28457693	9	98217348	PTCH1	G	A	0.13	0.110091	-0.00018	0.000278	0.51169	-0.00048	0.000217	0.025936	-0.00054	0.000196	0.006253	0.000109	0.000198	0.581551	0.001502	0.000466	0.001286	0.004037	0.001803	0.025183	-0.00113	0.00553	0.838069	-0.013853	0.01033	0.179885	-0.00057	0.000657	0.384094	0.046596	0.015578	0.00279	0.05066	0.019676	0.010053	0.018556	0.017757	0.296013
Helgeland 2022	Childhood BMI - birth	No	rs28642213	9	139248082	GPSM1	A	G	0.27	0.266391	-0.00023	0.000205	0.268825	-0.00023	0.000161	0.158167	-8.7e-05	0.000143	0.545057	0.000104	0.000147	0.481503	-5e-06	0.000349	0.989251	-0.00074	0.001345	0.583648	-0.00346	0.004071	0.39473	-0.005359	0.007555	0.47814	-0.00051	0.000479	0.290224	-0.00409	0.011669	0.726273	0.014499	0.014513	0.317778	-0.00833	0.013155	0.526542
Helgeland 2022	Childhood BMI - birth	No	rs11187129	10	94429907	HHEX	C	T	0.46	0.45232	-0.00034	0.000172	0.046654	-0.0002	0.000135	0.130014	-9.6e-05	0.000122	0.428882	-0.000219	0.000123	0.075529	0.000715	0.000287	0.012848	0.001857	0.00111	0.094464	0.002381	0.003429	0.487348	0.000771	0.006418	0.904302	-0.00076	0.000408	0.063465	0.020537	0.009582	0.032106	0.003981	0.012232	0.744849	0.012048	0.010971	0.272093
Helgeland 2022	Childhood BMI - 3 months	No	rs1830890	10	96019501	PLCE1	G	A	0.32	0.307451	0.000153	0.000185	0.4087	0.000133	0.000146	0.361652	8.3e-05	0.000132	0.530595	-0.000217	0.000133	0.102009	4.1e-05	0.000308	0.892879	0.001302	0.001192	0.27468	0.006598	0.003707	0.075135	0.008062	0.006957	0.246545	0.000325	0.000442	0.462129	0.002638	0.010271	0.797253	-0.01103	0.013247	0.40498	0.022493	0.011819	0.057032
Helgeland 2022	Childhood BMI - 8 months	No	rs1985927	11	62193537	SCGB1A1	C	T	0.73	0.732408	0.000451	0.000193	0.019286	0.00037	0.000152	0.014719	-7.9e-05	0.000137	0.561617	-0.000101	0.000139	0.469544	0.000484	0.000322	0.132683	0.004179	0.001246	0.000801	0.008836	0.00386	0.022075	0.005021	0.00724	0.488013	0.001218	0.000458	0.007904	0.020824	0.010749	0.052722	-0.01181	0.013738	0.389804	0.040609	0.012318	0.000984
Helgeland 2022	Childhood BMI - 6 weeks	Yes	rs2298615	11	65352062	EHBP1L1	T	C	0.23	0.197267	1.9e-05	0.000219	0.931912	6.1e-05	0.000171	0.719501	0.000283	0.000157	0.071959	-0.000117	0.000155	0.450329	0.00101	0.000357	0.004739	0.005245	0.001388	0.00016	0.013483	0.00439	0.00214	0.021353	0.008309	0.010189	0.000108	0.00053	0.838459	0.03767	0.011912	0.001572	-0.02283	0.015741	0.146918	0.048245	0.013879	0.000512
Helgeland 2022	Childhood BMI - 3 months	Yes	rs2728641	12	20111569	RP11-405A12.2	C	T	0.48	0.485992	-0.00031	0.000173	0.074303	-0.0004	0.000136	0.003637	-0.00039	0.000122	0.001523	0.000182	0.000124	0.142324	0.000865	0.000289	0.002794	0.001743	0.001119	0.119356	-0.00463	0.003454	0.18016	-0.011951	0.006472	0.06481	-0.00077	0.000411	0.059667	0.023891	0.009649	0.013301	0.041488	0.012276	0.00073	0.004405	0.011051	0.690198
Helgeland 2022	Childhood BMI - 8 years	Yes	rs7132908	12	50263148	FAIM2	A	G	0.4	0.369785	0.000605	0.000179	0.000739	0.000651	0.000139	3.09e-06	0.000689	0.000126	4.73e-08	-0.000252	0.000127	0.046673	0.000122	0.000299	0.682641	0.003065	0.001154	0.007935	0.01993	0.003547	1.96e-08	0.037762	0.006631	1.27e-08	0.001322	0.000424	0.001809	0.010159	0.009966	0.307994	-0.06935	0.012657	4.38e-08	0.052643	0.011381	3.79e-06
Helgeland 2022	Childhood BMI - 3 months	No	rs6538845	12	98544888	RP11-690J15.1	C	T	0.48	0.455646	9.6e-05	0.000171	0.576147	6.5e-05	0.000135	0.629075	-1e-06	0.000121	0.992573	-6e-05	0.000123	0.624992	0.000469	0.000286	0.100744	0.002387	0.001107	0.031043	0.004025	0.003424	0.239753	0.005306	0.006418	0.408405	0.000319	0.000407	0.433676	0.017526	0.009542	0.066279	-0.00022	0.012189	0.985428	0.018824	0.01094	0.08533
Helgeland 2022	Childhood BMI - birth	Yes	rs7310615	12	111865049	SH2B3	G	C	0.55	0.540628	0.000206	0.000175	0.238465	8.8e-05	0.000137	0.520286	0.000114	0.000124	0.354447	0.000182	0.000125	0.144263	-0.00045	0.000293	0.123483	-0.00129	0.001133	0.254196	-0.00135	0.003484	0.698463	0.002149	0.006512	0.741443	0.000489	0.000415	0.237962	-0.01602	0.009782	0.101537	-0.01044	0.012464	0.402239	-0.0045	0.011172	0.686948
Helgeland 2022	Childhood BMI - 8 months	Yes	rs3741508	12	124812678	NCOR2	T	G	0.86	0.824226	0.000305	0.000227	0.178973	0.000212	0.000178	0.234891	-0.0002	0.000156	0.201226	-0.000142	0.000164	0.386639	0.000231	0.000396	0.559501	0.00248	0.001519	0.102519	0.007196	0.004478	0.108056	0.003401	0.008235	0.679643	0.000727	0.000522	0.163516	0.012504	0.013277	0.346278	-0.00111	0.015888	0.944453	0.029143	0.01465	0.046682
Helgeland 2022	Childhood BMI - birth	Yes	rs75806555	14	101189448	DLK1	C	T	0.86	0.875018	0.000172	0.000258	0.504606	7.3e-05	0.000202	0.719142	-7.7e-05	0.000182	0.670656	-0.000142	0.000185	0.442112	0.000548	0.000436	0.208382	0.003132	0.001682	0.062564	0.005462	0.005146	0.288492	0.005791	0.009595	0.546191	0.00027	0.000611	0.657997	0.021369	0.014553	0.141994	-0.00705	0.018386	0.701269	0.021971	0.016542	0.184083
Helgeland 2022	Childhood BMI - 8 months	Yes	rs2585058	15	84284552	SH3GL3	G	A	0.53	0.504608	4e-05	0.000171	0.813216	5.4e-05	0.000134	0.68768	0.000346	0.000121	0.004155	2.3e-05	0.000122	0.852884	0.000951	0.000286	0.000897	0.004461	0.001106	5.59e-05	0.012309	0.003405	0.000302	0.024946	0.006375	9.19e-05	-5.5e-05	0.000406	0.891879	0.031522	0.009559	0.000981	-0.02884	0.012113	0.017286	0.040196	0.01091	0.000231
Helgeland 2022	Childhood BMI - 8 years	Yes	rs17817288	16	53807764	FTO	G	A	0.49	0.484798	0.000673	0.00017	7.65e-05	0.000878	0.000133	4.91e-11	0.000955	0.00012	1.89e-15	-8e-06	0.000122	0.948945	-0.00077	0.000285	0.007166	0.00044	0.0011	0.689056	0.019831	0.003392	5.18e-09	0.044501	0.006343	2.38e-12	0.001812	0.000403	7.2e-06	-0.02146	0.009499	0.023891	-0.09551	0.012121	3.45e-15	0.037173	0.010861	0.000624
Helgeland 2022	Childhood BMI - 8 months	Yes	rs111810144	16	67216110	KIAA0895L	T	C	0.03	0.023087	0.000758	0.000578	0.189459	0.000836	0.00044	0.057628	0.000392	0.000421	0.352336	-0.000464	0.000393	0.237924	0.002718	0.000916	0.00302	0.015481	0.003562	1.41e-05	0.042742	0.01147	0.000196	0.058735	0.021837	0.007167	0.002287	0.001422	0.107764	0.102971	0.030448	0.000724	-0.06773	0.042215	0.108616	0.153139	0.03603	2.16e-05
Helgeland 2022	Chilldhood BMI - birth	Yes	rs739669	17	7122377	DLG4	A	G	0.62	0.656904	-0.0003	0.000181	0.103304	-0.00028	0.000141	0.049293	6e-06	0.000128	0.965061	0.000122	0.000128	0.342459	0.000797	0.000301	0.008012	0.002493	0.001163	0.032144	0.000272	0.003602	0.939857	0.003808	0.006756	0.572993	-0.00078	0.000431	0.06999	0.027981	0.010034	0.005306	0.009818	0.012866	0.445427	0.003469	0.011512	0.763193
Helgeland 2022	Childhood BMI - 7 years	Yes	rs78263856	18	58042821	MC4R	T	C	0.95	0.964885	0.000215	0.00047	0.64788	0.000675	0.000373	0.070136	0.000659	0.000341	0.05365	-0.000772	0.000339	0.022757	0.000185	0.000765	0.808523	0.001959	0.002964	0.508635	0.021928	0.009529	0.021405	0.043363	0.018083	0.016504	0.000493	0.001148	0.667334	0.006801	0.025402	0.788912	-0.05231	0.034569	0.13022	0.06035	0.029835	0.043113
Helgeland 2022	Childhood BMI - 3 months	No	rs148252705	20	17851179	RIN2	T	C	0.97	0.967236	0.00019	0.000517	0.713329	5.9e-05	0.000407	0.885467	-0.00026	0.000381	0.489238	0.000323	0.000369	0.382122	-0.00122	0.000821	0.137514	-0.00443	0.003204	0.16648	-0.01086	0.010514	0.301733	-0.018884	0.020208	0.350042	0.000541	0.001286	0.674064	-0.03487	0.027254	0.200733	-0.0093	0.03785	0.805925	-0.03926	0.032594	0.228315
Helgeland 2022	Childhood BMI - 1 year	Yes	rs13038017	20	31467551	EFCAB8	C	T	0.53	0.554307	6.4e-05	0.000172	0.709403	7e-05	0.000135	0.606051	-7.1e-05	0.000122	0.557096	-0.00011	0.000124	0.37189	0.00032	0.000286	0.263804	0.002515	0.001108	0.023283	0.006658	0.003436	0.052672	0.008027	0.006444	0.212857	0.000277	0.000409	0.497943	0.011928	0.009556	0.211938	0.006371	0.012241	0.602757	0.029138	0.010968	0.007906
¹ Locus identified in Huang et al (2022), Nat Commun;13(1):7973 or within 500kb of a SNP identified in Yengo et al (2018), Hum Mol Genet;27(20):3641-3649
² Bradfield 2019 did not report an effect allele frequency, so this is taken from the European population in the allele frequency aggregator (https://www.ncbi.nlm.nih.gov/snp/docs/gsr/alfa/)
